# Improving Polygenic Score Prediction for Underrepresented Groups Through Transfer Learning

**DOI:** 10.1101/2025.10.08.25337572

**Authors:** Hao Wu, Paulino Pérez-Rodríguez, Michael Boehnke, Yuehua Cui, Xiaoyu Liang, Ana I. Vazquez, Gustavo de los Campos

## Abstract

The advent of big data from GWAS consortia and biobanks led to remarkable improvements in polygenic score (PGS) prediction accuracy. However, most PGS were derived using data from Europeans (EU) and performed poorly when used to predict phenotypes of non-Europeans. Transfer Learning (TL) is a technique by which knowledge gained using data from one population is used to improve a model’s performance in another population. Here, we present GPTL, an R-package implementing three methods to build PGS using TL: gradient descent with early stopping, a penalized regression that shrinks variant effect estimates toward prior values, and a Bayesian model using a finite mixture prior that enables TL from multiple prior sources of information. Using simulated and real data from the UK-Biobank and All of Us, we showed that PGS derived using the TL algorithms implemented in the GPTL R-package performed better than PGS derived with EU or non-EU data only, and also outperformed (both in terms of accuracy and computational performance) commonly used methods to build PGSs using multi-ancestry data.

## Supplementary material for "Improving Polygenic Score Prediction for Underrepresented Groups Through Transfer Learning": Table S1

Table S1. Prediction squared correlation using variants selected by p-value thresholding (Pipeline 1).
Trait	Population	P-value Threshold	Method	SparseInput	LDType	MultiSource	N_Variant	R2	SE	LB	UB
BMI	AA	5.00E-08	Combined	FALSE	Full	FALSE	1919	0.017113	0.000101	0.01459	0.019837
BMI	AA	5.00E-08	Combined	TRUE	By Chromosome	FALSE	1919	0.016462	0.000101	0.013989	0.019137
BMI	AA	5.00E-08	Cross	FALSE	Full	FALSE	1874	0.011775	0.000101	0.009694	0.014058
BMI	AA	5.00E-08	Cross	TRUE	By Chromosome	FALSE	1874	0.011486	0.000101	0.009432	0.013743
BMI	AA	5.00E-08	TL-BMM	FALSE	Full	FALSE	1919	0.01819	1.00E-04	0.015587	0.020994
BMI	AA	5.00E-08	TL-BMM	TRUE	By Chromosome	FALSE	1919	0.016548	0.000101	0.014068	0.019228
BMI	AA	5.00E-08	TL-GDES	FALSE	Full	FALSE	1919	0.017861	1.00E-04	0.015283	0.020641
BMI	AA	5.00E-08	TL-GDES	TRUE	By Chromosome	FALSE	1919	0.017038	0.000101	0.014521	0.019756
BMI	AA	5.00E-08	TL-PR	FALSE	Full	FALSE	1919	0.017612	1.00E-04	0.015052	0.020373
BMI	AA	5.00E-08	TL-PR	TRUE	By Chromosome	FALSE	1919	0.014792	0.000101	0.012451	0.017335
BMI	AA	5.00E-08	Within	FALSE	Full	FALSE	58	0.004738	0.000102	0.003451	0.006228
BMI	AA	5.00E-08	Within	TRUE	By Chromosome	FALSE	58	0.004802	0.000102	0.003505	0.006302
BMI	AA	1.00E-05	Combined	FALSE	Full	FALSE	5191	0.024379	1.00E-04	0.021359	0.027598
BMI	AA	1.00E-05	Combined	FALSE	Full	TRUE	10292	0.033943	9.90E-05	0.030379	0.037705
BMI	AA	1.00E-05	Combined	TRUE	By Chromosome	FALSE	5191	0.02257	1.00E-04	0.019666	0.025674
BMI	AA	1.00E-05	Cross	FALSE	Full	FALSE	5018	0.014933	0.000101	0.012581	0.017487
BMI	AA	1.00E-05	Cross	TRUE	By Chromosome	FALSE	5018	0.014179	0.000101	0.011889	0.016672
BMI	AA	1.00E-05	TL-BMM	FALSE	Full	FALSE	5191	0.025536	1.00E-04	0.022445	0.028826
BMI	AA	1.00E-05	TL-BMM	FALSE	Full	TRUE	10292	0.03615	9.90E-05	0.032473	0.040024
BMI	AA	1.00E-05	TL-BMM	TRUE	By Chromosome	FALSE	5191	0.021307	1.00E-04	0.018486	0.024328
BMI	AA	1.00E-05	TL-GDES	FALSE	Full	FALSE	5191	0.024663	1.00E-04	0.021625	0.0279
BMI	AA	1.00E-05	TL-GDES	FALSE	Full	TRUE	10292	0.035966	9.90E-05	0.032299	0.039831
BMI	AA	1.00E-05	TL-GDES	TRUE	By Chromosome	FALSE	5191	0.022141	1.00E-04	0.019265	0.025218
BMI	AA	1.00E-05	TL-PR	FALSE	Full	FALSE	5191	0.021037	1.00E-04	0.018235	0.02404
BMI	AA	1.00E-05	TL-PR	FALSE	Full	TRUE	10292	0.035609	9.90E-05	0.031959	0.039456
BMI	AA	1.00E-05	TL-PR	TRUE	By Chromosome	FALSE	5191	0.018854	1.00E-04	0.016203	0.021705
BMI	AA	1.00E-05	Within	FALSE	Full	FALSE	245	0.009441	0.000101	0.007586	0.011498
BMI	AA	1.00E-05	Within	TRUE	By Chromosome	FALSE	245	0.009556	0.000101	0.007689	0.011625
BMI	AA	5.00E-05	Combined	FALSE	Full	FALSE	7597	0.027735	9.90E-05	0.024513	0.031155
BMI	AA	5.00E-05	Combined	TRUE	By Chromosome	FALSE	7597	0.022899	1.00E-04	0.019974	0.026025
BMI	AA	5.00E-05	Cross	FALSE	Full	FALSE	6578	0.015727	0.000101	0.013311	0.018344
BMI	AA	5.00E-05	Cross	TRUE	By Chromosome	FALSE	6578	0.013082	0.000101	0.010885	0.015481
BMI	AA	5.00E-05	TL-BMM	FALSE	Full	FALSE	7597	0.025339	1.00E-04	0.02226	0.028618
BMI	AA	5.00E-05	TL-BMM	TRUE	By Chromosome	FALSE	7597	0.008187	0.000101	0.006466	0.010111
BMI	AA	5.00E-05	TL-GDES	FALSE	Full	FALSE	7597	0.027877	9.90E-05	0.024647	0.031306
BMI	AA	5.00E-05	TL-GDES	TRUE	By Chromosome	FALSE	7597	0.022853	1.00E-04	0.01993	0.025975
BMI	AA	5.00E-05	TL-PR	FALSE	Full	FALSE	7597	0.020001	1.00E-04	0.01727	0.022933
BMI	AA	5.00E-05	TL-PR	TRUE	By Chromosome	FALSE	7597	0.018265	1.00E-04	0.015657	0.021074
BMI	AA	5.00E-05	Within	FALSE	Full	FALSE	427	0.009716	0.000101	0.007833	0.011801
BMI	AA	5.00E-05	Within	TRUE	By Chromosome	FALSE	427	0.008791	0.000101	0.007004	0.010781
BMI	AA	1.00E-04	Combined	FALSE	Full	FALSE	9067	0.028323	9.90E-05	0.025067	0.031778
BMI	AA	1.00E-04	Combined	TRUE	By Chromosome	FALSE	9067	0.023022	1.00E-04	0.020088	0.026155
BMI	AA	1.00E-04	Cross	FALSE	Full	FALSE	8744	0.01567	0.000101	0.013259	0.018283
BMI	AA	1.00E-04	Cross	TRUE	By Chromosome	FALSE	8744	0.013544	0.000101	0.011307	0.015983
BMI	AA	1.00E-04	TL-BMM	FALSE	Full	FALSE	9067	0.025349	1.00E-04	0.022269	0.028628
BMI	AA	1.00E-04	TL-BMM	TRUE	By Chromosome	FALSE	9067	0.009719	0.000101	0.007836	0.011805
BMI	AA	1.00E-04	TL-GDES	FALSE	Full	FALSE	9067	0.029435	9.90E-05	0.026115	0.032953
BMI	AA	1.00E-04	TL-GDES	TRUE	By Chromosome	FALSE	9067	0.024347	1.00E-04	0.021329	0.027564
BMI	AA	1.00E-04	TL-PR	FALSE	Full	FALSE	9067	0.019425	1.00E-04	0.016734	0.022317
BMI	AA	1.00E-04	TL-PR	TRUE	By Chromosome	FALSE	9067	0.017929	1.00E-04	0.015345	0.020713
BMI	AA	1.00E-04	Within	FALSE	Full	FALSE	612	0.010011	0.000101	0.008099	0.012126
BMI	AA	1.00E-04	Within	TRUE	By Chromosome	FALSE	612	0.009316	0.000101	0.007474	0.011361
BMI	AA	5.00E-04	Combined	FALSE	Full	FALSE	14610	0.032373	9.90E-05	0.028892	0.036052
BMI	AA	5.00E-04	Combined	TRUE	By Chromosome	FALSE	14610	0.026231	1.00E-04	0.023098	0.029563
BMI	AA	5.00E-04	Cross	FALSE	Full	FALSE	11891	0.018277	1.00E-04	0.015668	0.021086
BMI	AA	5.00E-04	Cross	TRUE	By Chromosome	FALSE	11891	0.016341	0.000101	0.013877	0.019006
BMI	AA	5.00E-04	TL-BMM	FALSE	Full	FALSE	14610	0.028428	9.90E-05	0.025166	0.031889
BMI	AA	5.00E-04	TL-BMM	TRUE	By Chromosome	FALSE	14610	0.012073	0.000101	0.009965	0.014383
BMI	AA	5.00E-04	TL-GDES	FALSE	Full	FALSE	14610	0.030497	9.90E-05	0.027118	0.034074
BMI	AA	5.00E-04	TL-GDES	TRUE	By Chromosome	FALSE	14610	0.020951	1.00E-04	0.018154	0.023948
BMI	AA	5.00E-04	TL-PR	FALSE	Full	FALSE	14610	0.023324	1.00E-04	0.020371	0.026477
BMI	AA	5.00E-04	TL-PR	TRUE	By Chromosome	FALSE	14610	0.020466	1.00E-04	0.017703	0.02343
BMI	AA	5.00E-04	Within	FALSE	Full	FALSE	1659	0.013295	0.000101	0.01108	0.015713
BMI	AA	5.00E-04	Within	TRUE	By Chromosome	FALSE	1659	0.011898	0.000101	0.009806	0.014192
BMI	AA	0.001	Combined	FALSE	Full	FALSE	18740	0.034065	9.90E-05	0.030495	0.037833
BMI	AA	0.001	Combined	TRUE	By Chromosome	FALSE	18740	0.028481	9.90E-05	0.025216	0.031945
BMI	AA	0.001	Cross	FALSE	Full	FALSE	17562	0.01589	0.000101	0.013461	0.01852
BMI	AA	0.001	Cross	TRUE	By Chromosome	FALSE	17562	0.014128	0.000101	0.011841	0.016616
BMI	AA	0.001	TL-BMM	FALSE	Full	FALSE	18740	0.031331	9.90E-05	0.027906	0.034954
BMI	AA	0.001	TL-BMM	TRUE	By Chromosome	FALSE	18740	0.011731	0.000101	0.009655	0.01401
BMI	AA	0.001	TL-GDES	FALSE	Full	FALSE	18740	0.03276	9.90E-05	0.029259	0.03646
BMI	AA	0.001	TL-GDES	TRUE	By Chromosome	FALSE	18740	0.024568	1.00E-04	0.021537	0.027799
BMI	AA	0.001	TL-PR	FALSE	Full	FALSE	18740	0.030588	9.90E-05	0.027204	0.03417
BMI	AA	0.001	TL-PR	TRUE	By Chromosome	FALSE	18740	0.023598	1.00E-04	0.020628	0.026768
BMI	AA	0.001	Within	FALSE	Full	FALSE	2730	0.01676	0.000101	0.014264	0.019457
BMI	AA	0.001	Within	TRUE	By Chromosome	FALSE	2730	0.015278	0.000101	0.012898	0.017859
BMI	Hispanic	5.00E-08	Combined	FALSE	Full	FALSE	2240	0.043468	0.000106	0.039275	0.047874
BMI	Hispanic	5.00E-08	Combined	TRUE	By Chromosome	FALSE	2240	0.029303	0.000108	0.025855	0.032967
BMI	Hispanic	5.00E-08	Cross	FALSE	Full	FALSE	2097	0.030975	0.000108	0.027429	0.034735
BMI	Hispanic	5.00E-08	Cross	TRUE	By Chromosome	FALSE	2097	0.031031	0.000108	0.027483	0.034795
BMI	Hispanic	5.00E-08	TL-BMM	FALSE	Full	FALSE	2240	0.041076	0.000107	0.036998	0.045367
BMI	Hispanic	5.00E-08	TL-BMM	TRUE	By Chromosome	FALSE	2240	0.019885	0.000109	0.017051	0.022938
BMI	Hispanic	5.00E-08	TL-GDES	FALSE	Full	FALSE	2240	0.04009	0.000107	0.036061	0.044334
BMI	Hispanic	5.00E-08	TL-GDES	TRUE	By Chromosome	FALSE	2240	0.03197	0.000108	0.028368	0.035787
BMI	Hispanic	5.00E-08	TL-PR	FALSE	Full	FALSE	2240	0.04159	0.000107	0.037487	0.045906
BMI	Hispanic	5.00E-08	TL-PR	TRUE	By Chromosome	FALSE	2240	0.02052	0.000109	0.01764	0.023619
BMI	Hispanic	5.00E-08	Within	FALSE	Full	FALSE	178	0.013296	0.00011	0.010991	0.015821
BMI	Hispanic	5.00E-08	Within	TRUE	By Chromosome	FALSE	178	0.012902	0.00011	0.010633	0.015392
BMI	Hispanic	1.00E-05	Combined	FALSE	Full	FALSE	6250	0.056377	0.000105	0.051618	0.061345
BMI	Hispanic	1.00E-05	Combined	FALSE	Full	TRUE	10387	0.072814	0.000103	0.067438	0.078395
BMI	Hispanic	1.00E-05	Combined	TRUE	By Chromosome	FALSE	6250	0.029455	0.000108	0.025998	0.033128
BMI	Hispanic	1.00E-05	Cross	FALSE	Full	FALSE	5788	0.042608	0.000106	0.038456	0.046973
BMI	Hispanic	1.00E-05	Cross	TRUE	By Chromosome	FALSE	5788	0.042784	0.000106	0.038623	0.047157
BMI	Hispanic	1.00E-05	TL-BMM	FALSE	Full	FALSE	6250	0.051107	0.000105	0.046569	0.055856
BMI	Hispanic	1.00E-05	TL-BMM	FALSE	Full	TRUE	10387	0.064555	0.000104	0.059478	0.069841
BMI	Hispanic	1.00E-05	TL-BMM	TRUE	By Chromosome	FALSE	6250	0.025221	0.000108	0.022023	0.028635
BMI	Hispanic	1.00E-05	TL-GDES	FALSE	Full	FALSE	6250	0.054717	0.000105	0.050026	0.059617
BMI	Hispanic	1.00E-05	TL-GDES	FALSE	Full	TRUE	10387	0.068218	0.000104	0.063005	0.073637
BMI	Hispanic	1.00E-05	TL-GDES	TRUE	By Chromosome	FALSE	6250	0.038638	0.000107	0.034681	0.042809
BMI	Hispanic	1.00E-05	TL-PR	FALSE	Full	FALSE	6250	0.053105	0.000105	0.048482	0.057938
BMI	Hispanic	1.00E-05	TL-PR	FALSE	Full	TRUE	10387	0.066003	0.000104	0.060872	0.071342
BMI	Hispanic	1.00E-05	TL-PR	TRUE	By Chromosome	FALSE	6250	0.026789	0.000108	0.023493	0.030302
BMI	Hispanic	1.00E-05	Within	FALSE	Full	FALSE	771	0.022057	0.000109	0.019069	0.025262
BMI	Hispanic	1.00E-05	Within	TRUE	By Chromosome	FALSE	771	0.018074	0.000109	0.015374	0.020992
BMI	Hispanic	5.00E-05	Combined	FALSE	Full	FALSE	9171	0.063721	0.000104	0.058674	0.068975
BMI	Hispanic	5.00E-05	Combined	TRUE	By Chromosome	FALSE	9171	0.030388	0.000108	0.026876	0.034115
BMI	Hispanic	5.00E-05	Cross	FALSE	Full	FALSE	6752	0.040874	0.000107	0.036806	0.045155
BMI	Hispanic	5.00E-05	Cross	TRUE	By Chromosome	FALSE	6752	0.040695	0.000107	0.036636	0.044968
BMI	Hispanic	5.00E-05	TL-BMM	FALSE	Full	FALSE	9171	0.058655	0.000105	0.053805	0.063714
BMI	Hispanic	5.00E-05	TL-BMM	TRUE	By Chromosome	FALSE	9171	0.030283	0.000108	0.026777	0.034004
BMI	Hispanic	5.00E-05	TL-GDES	FALSE	Full	FALSE	9171	0.062736	0.000104	0.057727	0.067953
BMI	Hispanic	5.00E-05	TL-GDES	TRUE	By Chromosome	FALSE	9171	0.039591	0.000107	0.035586	0.04381
BMI	Hispanic	5.00E-05	TL-PR	FALSE	Full	FALSE	9171	0.05391	0.000105	0.049253	0.058777
BMI	Hispanic	5.00E-05	TL-PR	TRUE	By Chromosome	FALSE	9171	0.031397	0.000108	0.027827	0.035181
BMI	Hispanic	5.00E-05	Within	FALSE	Full	FALSE	1432	0.029962	0.000108	0.026475	0.033664
BMI	Hispanic	5.00E-05	Within	TRUE	By Chromosome	FALSE	1432	0.021756	0.000109	0.018789	0.024941
BMI	Hispanic	1.00E-04	Combined	FALSE	Full	FALSE	11154	0.067158	0.000104	0.061984	0.072539
BMI	Hispanic	1.00E-04	Combined	TRUE	By Chromosome	FALSE	11154	0.031703	0.000108	0.028116	0.035505
BMI	Hispanic	1.00E-04	Cross	FALSE	Full	FALSE	10272	0.042351	0.000106	0.038211	0.046704
BMI	Hispanic	1.00E-04	Cross	TRUE	By Chromosome	FALSE	10272	0.040987	0.000107	0.036913	0.045274
BMI	Hispanic	1.00E-04	TL-BMM	FALSE	Full	FALSE	11154	0.06	0.000104	0.055097	0.065112
BMI	Hispanic	1.00E-04	TL-BMM	TRUE	By Chromosome	FALSE	11154	0.035117	0.000107	0.031343	0.039105
BMI	Hispanic	1.00E-04	TL-GDES	FALSE	Full	FALSE	11154	0.065688	0.000104	0.060569	0.071016
BMI	Hispanic	1.00E-04	TL-GDES	TRUE	By Chromosome	FALSE	11154	0.037873	0.000107	0.033955	0.042005
BMI	Hispanic	1.00E-04	TL-PR	FALSE	Full	FALSE	11154	0.055822	0.000105	0.051086	0.060767
BMI	Hispanic	1.00E-04	TL-PR	TRUE	By Chromosome	FALSE	11154	0.034029	0.000107	0.030313	0.037959
BMI	Hispanic	1.00E-04	Within	FALSE	Full	FALSE	2006	0.030906	0.000108	0.027365	0.034663
BMI	Hispanic	1.00E-04	Within	TRUE	By Chromosome	FALSE	2006	0.023859	0.000108	0.02075	0.027185
BMI	Hispanic	5.00E-04	Combined	FALSE	Full	FALSE	18605	0.072779	0.000103	0.067405	0.07836
BMI	Hispanic	5.00E-04	Combined	TRUE	By Chromosome	FALSE	18605	0.033772	0.000107	0.03007	0.037688
BMI	Hispanic	5.00E-04	Cross	FALSE	Full	FALSE	12177	0.048994	0.000106	0.044549	0.053651
BMI	Hispanic	5.00E-04	Cross	TRUE	By Chromosome	FALSE	12177	0.048648	0.000106	0.044217	0.05329
BMI	Hispanic	5.00E-04	TL-BMM	FALSE	Full	FALSE	18605	0.059427	0.000105	0.054546	0.064516
BMI	Hispanic	5.00E-04	TL-BMM	TRUE	By Chromosome	FALSE	18605	0.041835	0.000106	0.03772	0.046163
BMI	Hispanic	5.00E-04	TL-GDES	FALSE	Full	FALSE	18605	0.069934	0.000103	0.06466	0.075415
BMI	Hispanic	5.00E-04	TL-GDES	TRUE	By Chromosome	FALSE	18605	0.033474	0.000107	0.029789	0.037374
BMI	Hispanic	5.00E-04	TL-PR	FALSE	Full	FALSE	18605	0.057342	0.000105	0.052545	0.062349
BMI	Hispanic	5.00E-04	TL-PR	TRUE	By Chromosome	FALSE	18605	0.03526	0.000107	0.031478	0.039256
BMI	Hispanic	5.00E-04	Within	FALSE	Full	FALSE	4644	0.033151	0.000107	0.029483	0.037033
BMI	Hispanic	5.00E-04	Within	TRUE	By Chromosome	FALSE	4644	0.026582	0.000108	0.023298	0.030082
BMI	Hispanic	0.001	Combined	FALSE	Full	FALSE	24021	0.07668	0.000103	0.071172	0.082393
BMI	Hispanic	0.001	Combined	TRUE	By Chromosome	FALSE	24021	0.035523	0.000107	0.031728	0.039533
BMI	Hispanic	0.001	Cross	FALSE	Full	FALSE	21448	0.052551	0.000105	0.047952	0.057362
BMI	Hispanic	0.001	Cross	TRUE	By Chromosome	FALSE	21448	0.051864	0.000105	0.047294	0.056645
BMI	Hispanic	0.001	TL-BMM	FALSE	Full	FALSE	24021	0.059525	0.000105	0.054641	0.064618
BMI	Hispanic	0.001	TL-BMM	TRUE	By Chromosome	FALSE	24021	0.044264	0.000106	0.040033	0.048707
BMI	Hispanic	0.001	TL-GDES	FALSE	Full	FALSE	24021	0.070475	0.000103	0.065182	0.075975
BMI	Hispanic	0.001	TL-GDES	TRUE	By Chromosome	FALSE	24021	0.037251	0.000107	0.033365	0.041351
BMI	Hispanic	0.001	TL-PR	FALSE	Full	FALSE	24021	0.057938	0.000105	0.053117	0.062969
BMI	Hispanic	0.001	TL-PR	TRUE	By Chromosome	FALSE	24021	0.035893	0.000107	0.032078	0.039923
BMI	Hispanic	0.001	Within	FALSE	Full	FALSE	6936	0.033049	0.000107	0.029387	0.036926
BMI	Hispanic	0.001	Within	TRUE	By Chromosome	FALSE	6936	0.028416	0.000108	0.025021	0.032028
Cholesterol	AA	5.00E-08	Combined	FALSE	Full	FALSE	1774	0.063756	0.000274	0.055677	0.072383
Cholesterol	AA	5.00E-08	Combined	TRUE	By Chromosome	FALSE	1774	0.065548	0.000273	0.057359	0.074282
Cholesterol	AA	5.00E-08	Cross	FALSE	Full	FALSE	1737	0.043397	0.00028	0.03671	0.050643
Cholesterol	AA	5.00E-08	Cross	TRUE	By Chromosome	FALSE	1737	0.044575	0.000279	0.037799	0.05191
Cholesterol	AA	5.00E-08	TL-BMM	FALSE	Full	FALSE	1774	0.06129	0.000274	0.053364	0.069765
Cholesterol	AA	5.00E-08	TL-BMM	TRUE	By Chromosome	FALSE	1774	0.061803	0.000274	0.053845	0.07031
Cholesterol	AA	5.00E-08	TL-GDES	FALSE	Full	FALSE	1774	0.058438	0.000275	0.050694	0.066733
Cholesterol	AA	5.00E-08	TL-GDES	TRUE	By Chromosome	FALSE	1774	0.057972	0.000275	0.050257	0.066237
Cholesterol	AA	5.00E-08	TL-PR	FALSE	Full	FALSE	1774	0.069377	0.000272	0.060961	0.078336
Cholesterol	AA	5.00E-08	TL-PR	TRUE	By Chromosome	FALSE	1774	0.05442	0.000276	0.046941	0.062452
Cholesterol	AA	5.00E-08	Within	FALSE	Full	FALSE	51	0.055739	0.000276	0.048172	0.063859
Cholesterol	AA	5.00E-08	Within	TRUE	By Chromosome	FALSE	51	0.04655	0.000279	0.039626	0.054032
Cholesterol	AA	1.00E-05	Combined	FALSE	Full	FALSE	3023	0.054865	0.000276	0.047356	0.062927
Cholesterol	AA	1.00E-05	Combined	FALSE	Full	TRUE	4397	0.055779	0.000276	0.048208	0.063901
Cholesterol	AA	1.00E-05	Combined	TRUE	By Chromosome	FALSE	3023	0.055284	0.000276	0.047746	0.063373
Cholesterol	AA	1.00E-05	Cross	FALSE	Full	FALSE	2953	0.035256	0.000282	0.029233	0.041844
Cholesterol	AA	1.00E-05	Cross	TRUE	By Chromosome	FALSE	2953	0.036029	0.000282	0.029939	0.042683
Cholesterol	AA	1.00E-05	TL-BMM	FALSE	Full	FALSE	3023	0.054546	0.000276	0.047058	0.062586
Cholesterol	AA	1.00E-05	TL-BMM	FALSE	Full	TRUE	4397	0.060122	0.000275	0.052269	0.068524
Cholesterol	AA	1.00E-05	TL-BMM	TRUE	By Chromosome	FALSE	3023	0.052893	0.000277	0.045518	0.060822
Cholesterol	AA	1.00E-05	TL-GDES	FALSE	Full	FALSE	3023	0.049406	0.000278	0.042274	0.057093
Cholesterol	AA	1.00E-05	TL-GDES	FALSE	Full	TRUE	4397	0.051396	0.000277	0.044124	0.059222
Cholesterol	AA	1.00E-05	TL-GDES	TRUE	By Chromosome	FALSE	3023	0.04839	0.000278	0.041332	0.056005
Cholesterol	AA	1.00E-05	TL-PR	FALSE	Full	FALSE	3023	0.053741	0.000277	0.046308	0.061728
Cholesterol	AA	1.00E-05	TL-PR	FALSE	Full	TRUE	4397	0.053923	0.000276	0.046477	0.061921
Cholesterol	AA	1.00E-05	TL-PR	TRUE	By Chromosome	FALSE	3023	0.042038	0.00028	0.035457	0.049179
Cholesterol	AA	1.00E-05	Within	FALSE	Full	FALSE	106	0.051535	0.000277	0.044253	0.059371
Cholesterol	AA	1.00E-05	Within	TRUE	By Chromosome	FALSE	106	0.033248	0.000283	0.027401	0.03966
Cholesterol	AA	5.00E-05	Combined	FALSE	Full	FALSE	3797	0.050977	0.000277	0.043735	0.058775
Cholesterol	AA	5.00E-05	Combined	TRUE	By Chromosome	FALSE	3797	0.048953	0.000278	0.041854	0.056608
Cholesterol	AA	5.00E-05	Cross	FALSE	Full	FALSE	3445	0.03092	0.000283	0.025285	0.037122
Cholesterol	AA	5.00E-05	Cross	TRUE	By Chromosome	FALSE	3445	0.029949	0.000283	0.024405	0.03606
Cholesterol	AA	5.00E-05	TL-BMM	FALSE	Full	FALSE	3797	0.050349	0.000278	0.04315	0.058102
Cholesterol	AA	5.00E-05	TL-BMM	TRUE	By Chromosome	FALSE	3797	0.010881	0.000289	0.007623	0.014717
Cholesterol	AA	5.00E-05	TL-GDES	FALSE	Full	FALSE	3797	0.046539	0.000279	0.039616	0.05402
Cholesterol	AA	5.00E-05	TL-GDES	TRUE	By Chromosome	FALSE	3797	0.045722	0.000279	0.038859	0.053142
Cholesterol	AA	5.00E-05	TL-PR	FALSE	Full	FALSE	3797	0.038836	0.000281	0.032511	0.045723
Cholesterol	AA	5.00E-05	TL-PR	TRUE	By Chromosome	FALSE	3797	0.036963	0.000281	0.030794	0.043695
Cholesterol	AA	5.00E-05	Within	FALSE	Full	FALSE	193	0.031965	0.000283	0.026234	0.038262
Cholesterol	AA	5.00E-05	Within	TRUE	By Chromosome	FALSE	193	0.028948	0.000284	0.0235	0.034964
Cholesterol	AA	1.00E-04	Combined	FALSE	Full	FALSE	4295	0.050787	0.000277	0.043557	0.058571
Cholesterol	AA	1.00E-04	Combined	TRUE	By Chromosome	FALSE	4295	0.046483	0.000279	0.039564	0.05396
Cholesterol	AA	1.00E-04	Cross	FALSE	Full	FALSE	4139	0.031065	0.000283	0.025416	0.037279
Cholesterol	AA	1.00E-04	Cross	TRUE	By Chromosome	FALSE	4139	0.029081	0.000284	0.02362	0.03511
Cholesterol	AA	1.00E-04	TL-BMM	FALSE	Full	FALSE	4295	0.044455	0.000279	0.037687	0.05178
Cholesterol	AA	1.00E-04	TL-BMM	TRUE	By Chromosome	FALSE	4295	0.013616	0.000288	0.009942	0.017867
Cholesterol	AA	1.00E-04	TL-GDES	FALSE	Full	FALSE	4295	0.045336	0.000279	0.038503	0.052728
Cholesterol	AA	1.00E-04	TL-GDES	TRUE	By Chromosome	FALSE	4295	0.041719	0.00028	0.035163	0.048835
Cholesterol	AA	1.00E-04	TL-PR	FALSE	Full	FALSE	4295	0.032964	0.000283	0.027143	0.039351
Cholesterol	AA	1.00E-04	TL-PR	TRUE	By Chromosome	FALSE	4295	0.028999	0.000284	0.023545	0.035019
Cholesterol	AA	1.00E-04	Within	FALSE	Full	FALSE	262	0.023133	0.000285	0.018279	0.028558
Cholesterol	AA	1.00E-04	Within	TRUE	By Chromosome	FALSE	262	0.019526	0.000287	0.015082	0.024544
Cholesterol	AA	5.00E-04	Combined	FALSE	Full	FALSE	6378	0.046128	0.000279	0.039235	0.053579
Cholesterol	AA	5.00E-04	Combined	TRUE	By Chromosome	FALSE	6378	0.038847	0.000281	0.032521	0.045734
Cholesterol	AA	5.00E-04	Cross	FALSE	Full	FALSE	5239	0.035486	0.000282	0.029443	0.042093
Cholesterol	AA	5.00E-04	Cross	TRUE	By Chromosome	FALSE	5239	0.034172	0.000282	0.028243	0.040665
Cholesterol	AA	5.00E-04	TL-BMM	FALSE	Full	FALSE	6378	0.025632	0.000285	0.020514	0.03132
Cholesterol	AA	5.00E-04	TL-BMM	TRUE	By Chromosome	FALSE	6378	0.012697	0.000289	0.009157	0.016813
Cholesterol	AA	5.00E-04	TL-GDES	FALSE	Full	FALSE	6378	0.025731	0.000285	0.020602	0.031429
Cholesterol	AA	5.00E-04	TL-GDES	TRUE	By Chromosome	FALSE	6378	0.016539	0.000287	0.012466	0.021187
Cholesterol	AA	5.00E-04	TL-PR	FALSE	Full	FALSE	6378	0.016967	0.000287	0.012839	0.02167
Cholesterol	AA	5.00E-04	TL-PR	TRUE	By Chromosome	FALSE	6378	0.013121	0.000288	0.009519	0.0173
Cholesterol	AA	5.00E-04	Within	FALSE	Full	FALSE	771	0.009445	0.000289	0.006427	0.013041
Cholesterol	AA	5.00E-04	Within	TRUE	By Chromosome	FALSE	771	0.007832	0.00029	0.005108	0.011135
Cholesterol	AA	0.001	Combined	FALSE	Full	FALSE	8051	0.04652	0.000279	0.039598	0.053999
Cholesterol	AA	0.001	Combined	TRUE	By Chromosome	FALSE	8051	0.039256	0.000281	0.032897	0.046177
Cholesterol	AA	0.001	Cross	FALSE	Full	FALSE	7394	0.034711	0.000282	0.028735	0.041251
Cholesterol	AA	0.001	Cross	TRUE	By Chromosome	FALSE	7394	0.033805	0.000282	0.027908	0.040266
Cholesterol	AA	0.001	TL-BMM	FALSE	Full	FALSE	8051	0.022427	0.000286	0.017651	0.027775
Cholesterol	AA	0.001	TL-BMM	TRUE	By Chromosome	FALSE	8051	0.016265	0.000287	0.012228	0.020877
Cholesterol	AA	0.001	TL-GDES	FALSE	Full	FALSE	8051	0.024176	0.000285	0.01921	0.029712
Cholesterol	AA	0.001	TL-GDES	TRUE	By Chromosome	FALSE	8051	0.014621	0.000288	0.010805	0.019012
Cholesterol	AA	0.001	TL-PR	FALSE	Full	FALSE	8051	0.019588	0.000287	0.015137	0.024613
Cholesterol	AA	0.001	TL-PR	TRUE	By Chromosome	FALSE	8051	0.01073	0.000289	0.007496	0.014541
Cholesterol	AA	0.001	Within	FALSE	Full	FALSE	1387	0.008479	0.00029	0.005634	0.011904
Cholesterol	AA	0.001	Within	TRUE	By Chromosome	FALSE	1387	0.007384	0.00029	0.004747	0.010601
Cholesterol	Hispanic	5.00E-08	Combined	FALSE	Full	FALSE	1896	0.037662	0.000304	0.031198	0.044734
Cholesterol	Hispanic	5.00E-08	Combined	TRUE	By Chromosome	FALSE	1896	0.035481	0.000305	0.029209	0.042362
Cholesterol	Hispanic	5.00E-08	Cross	FALSE	Full	FALSE	1821	0.030569	0.000306	0.024755	0.036995
Cholesterol	Hispanic	5.00E-08	Cross	TRUE	By Chromosome	FALSE	1821	0.029738	0.000307	0.024005	0.036083
Cholesterol	Hispanic	5.00E-08	TL-BMM	FALSE	Full	FALSE	1896	0.037225	0.000304	0.030799	0.044259
Cholesterol	Hispanic	5.00E-08	TL-BMM	TRUE	By Chromosome	FALSE	1896	0.018849	0.00031	0.014324	0.023993
Cholesterol	Hispanic	5.00E-08	TL-GDES	FALSE	Full	FALSE	1896	0.037296	0.000304	0.030864	0.044336
Cholesterol	Hispanic	5.00E-08	TL-GDES	TRUE	By Chromosome	FALSE	1896	0.034622	0.000305	0.028428	0.041426
Cholesterol	Hispanic	5.00E-08	TL-PR	FALSE	Full	FALSE	1896	0.035089	0.000305	0.028853	0.041936
Cholesterol	Hispanic	5.00E-08	TL-PR	TRUE	By Chromosome	FALSE	1896	0.01486	0.000311	0.01087	0.019472
Cholesterol	Hispanic	5.00E-08	Within	FALSE	Full	FALSE	85	0.006661	0.000314	0.004083	0.009866
Cholesterol	Hispanic	5.00E-08	Within	TRUE	By Chromosome	FALSE	85	0.000688	0.000316	7.20E-05	0.001935
Cholesterol	Hispanic	1.00E-05	Combined	FALSE	Full	FALSE	3245	0.037023	0.000304	0.030615	0.04404
Cholesterol	Hispanic	1.00E-05	Combined	FALSE	Full	TRUE	4417	0.040128	0.000303	0.033454	0.047408
Cholesterol	Hispanic	1.00E-05	Combined	TRUE	By Chromosome	FALSE	3245	0.031637	0.000306	0.025721	0.038165
Cholesterol	Hispanic	1.00E-05	Cross	FALSE	Full	FALSE	3091	0.026508	0.000308	0.021105	0.032526
Cholesterol	Hispanic	1.00E-05	Cross	TRUE	By Chromosome	FALSE	3091	0.02663	0.000308	0.021214	0.032661
Cholesterol	Hispanic	1.00E-05	TL-BMM	FALSE	Full	FALSE	3245	0.037086	0.000304	0.030672	0.044108
Cholesterol	Hispanic	1.00E-05	TL-BMM	FALSE	Full	TRUE	4417	0.040407	0.000303	0.03371	0.047711
Cholesterol	Hispanic	1.00E-05	TL-BMM	TRUE	By Chromosome	FALSE	3245	0.015308	0.000311	0.011254	0.019983
Cholesterol	Hispanic	1.00E-05	TL-GDES	FALSE	Full	FALSE	3245	0.03426	0.000305	0.028098	0.041031
Cholesterol	Hispanic	1.00E-05	TL-GDES	FALSE	Full	TRUE	4417	0.040429	0.000303	0.03373	0.047734
Cholesterol	Hispanic	1.00E-05	TL-GDES	TRUE	By Chromosome	FALSE	3245	0.029	0.000307	0.023341	0.035273
Cholesterol	Hispanic	1.00E-05	TL-PR	FALSE	Full	FALSE	3245	0.034159	0.000305	0.028007	0.040922
Cholesterol	Hispanic	1.00E-05	TL-PR	FALSE	Full	TRUE	4417	0.040689	0.000303	0.033969	0.048016
Cholesterol	Hispanic	1.00E-05	TL-PR	TRUE	By Chromosome	FALSE	3245	0.012256	0.000312	0.008657	0.01648
Cholesterol	Hispanic	1.00E-05	Within	FALSE	Full	FALSE	199	0.008678	0.000313	0.005694	0.012289
Cholesterol	Hispanic	1.00E-05	Within	TRUE	By Chromosome	FALSE	199	0.00206	0.000315	0.000763	0.003987
Cholesterol	Hispanic	5.00E-05	Combined	FALSE	Full	FALSE	4147	0.03674	0.000304	0.030356	0.043732
Cholesterol	Hispanic	5.00E-05	Combined	TRUE	By Chromosome	FALSE	4147	0.028127	0.000307	0.022556	0.034312
Cholesterol	Hispanic	5.00E-05	Cross	FALSE	Full	FALSE	3550	0.026834	0.000307	0.021397	0.032886
Cholesterol	Hispanic	5.00E-05	Cross	TRUE	By Chromosome	FALSE	3550	0.025129	0.000308	0.019873	0.031001
Cholesterol	Hispanic	5.00E-05	TL-BMM	FALSE	Full	FALSE	4147	0.031207	0.000306	0.025332	0.037694
Cholesterol	Hispanic	5.00E-05	TL-BMM	TRUE	By Chromosome	FALSE	4147	0.010511	0.000313	0.007198	0.014449
Cholesterol	Hispanic	5.00E-05	TL-GDES	FALSE	Full	FALSE	4147	0.033253	0.000305	0.027184	0.039932
Cholesterol	Hispanic	5.00E-05	TL-GDES	TRUE	By Chromosome	FALSE	4147	0.027738	0.000307	0.022207	0.033884
Cholesterol	Hispanic	5.00E-05	TL-PR	FALSE	Full	FALSE	4147	0.016892	0.000311	0.012621	0.021783
Cholesterol	Hispanic	5.00E-05	TL-PR	TRUE	By Chromosome	FALSE	4147	0.012216	0.000312	0.008623	0.016434
Cholesterol	Hispanic	5.00E-05	Within	FALSE	Full	FALSE	379	0.009293	0.000313	0.006195	0.013017
Cholesterol	Hispanic	5.00E-05	Within	TRUE	By Chromosome	FALSE	379	0.009919	0.000313	0.006708	0.013754
Cholesterol	Hispanic	1.00E-04	Combined	FALSE	Full	FALSE	4774	0.036693	0.000304	0.030314	0.043681
Cholesterol	Hispanic	1.00E-04	Combined	TRUE	By Chromosome	FALSE	4774	0.025089	0.000308	0.019837	0.030957
Cholesterol	Hispanic	1.00E-04	Cross	FALSE	Full	FALSE	4449	0.028353	0.000307	0.022759	0.034561
Cholesterol	Hispanic	1.00E-04	Cross	TRUE	By Chromosome	FALSE	4449	0.02655	0.000308	0.021142	0.032572
Cholesterol	Hispanic	1.00E-04	TL-BMM	FALSE	Full	FALSE	4774	0.023372	0.000309	0.01831	0.029052
Cholesterol	Hispanic	1.00E-04	TL-BMM	TRUE	By Chromosome	FALSE	4774	0.011352	0.000312	0.007898	0.015431
Cholesterol	Hispanic	1.00E-04	TL-GDES	FALSE	Full	FALSE	4774	0.025104	0.000308	0.019851	0.030974
Cholesterol	Hispanic	1.00E-04	TL-GDES	TRUE	By Chromosome	FALSE	4774	0.028803	0.000307	0.023164	0.035056
Cholesterol	Hispanic	1.00E-04	TL-PR	FALSE	Full	FALSE	4774	0.010919	0.000313	0.007537	0.014926
Cholesterol	Hispanic	1.00E-04	TL-PR	TRUE	By Chromosome	FALSE	4774	0.009391	0.000313	0.006275	0.013133
Cholesterol	Hispanic	1.00E-04	Within	FALSE	Full	FALSE	513	0.0068	0.000314	0.004192	0.010036
Cholesterol	Hispanic	1.00E-04	Within	TRUE	By Chromosome	FALSE	513	0.007499	0.000314	0.004746	0.01088
Cholesterol	Hispanic	5.00E-04	Combined	FALSE	Full	FALSE	7166	0.035906	0.000305	0.029596	0.042825
Cholesterol	Hispanic	5.00E-04	Combined	TRUE	By Chromosome	FALSE	7166	0.021341	0.000309	0.016512	0.026788
Cholesterol	Hispanic	5.00E-04	Cross	FALSE	Full	FALSE	5445	0.031755	0.000306	0.025827	0.038295
Cholesterol	Hispanic	5.00E-04	Cross	TRUE	By Chromosome	FALSE	5445	0.029657	0.000307	0.023933	0.035994
Cholesterol	Hispanic	5.00E-04	TL-BMM	FALSE	Full	FALSE	7166	0.017726	0.00031	0.013345	0.022727
Cholesterol	Hispanic	5.00E-04	TL-BMM	TRUE	By Chromosome	FALSE	7166	0.013798	0.000312	0.009962	0.018256
Cholesterol	Hispanic	5.00E-04	TL-GDES	FALSE	Full	FALSE	7166	0.017183	0.000311	0.012874	0.022114
Cholesterol	Hispanic	5.00E-04	TL-GDES	TRUE	By Chromosome	FALSE	7166	0.011241	0.000312	0.007806	0.015302
Cholesterol	Hispanic	5.00E-04	TL-PR	FALSE	Full	FALSE	7166	0.013655	0.000312	0.009841	0.018092
Cholesterol	Hispanic	5.00E-04	TL-PR	TRUE	By Chromosome	FALSE	7166	0.010643	0.000313	0.007307	0.014603
Cholesterol	Hispanic	5.00E-04	Within	FALSE	Full	FALSE	1279	0.005645	0.000314	0.003296	0.008623
Cholesterol	Hispanic	5.00E-04	Within	TRUE	By Chromosome	FALSE	1279	0.007483	0.000314	0.004733	0.01086
Cholesterol	Hispanic	0.001	Combined	FALSE	Full	FALSE	9088	0.032181	0.000306	0.026213	0.03876
Cholesterol	Hispanic	0.001	Combined	TRUE	By Chromosome	FALSE	9088	0.018889	0.00031	0.01436	0.024039
Cholesterol	Hispanic	0.001	Cross	FALSE	Full	FALSE	8178	0.028072	0.000307	0.022507	0.034251
Cholesterol	Hispanic	0.001	Cross	TRUE	By Chromosome	FALSE	8178	0.027242	0.000307	0.021762	0.033336
Cholesterol	Hispanic	0.001	TL-BMM	FALSE	Full	FALSE	9088	0.011984	0.000312	0.008428	0.016165
Cholesterol	Hispanic	0.001	TL-BMM	TRUE	By Chromosome	FALSE	9088	0.015286	0.000311	0.011236	0.019959
Cholesterol	Hispanic	0.001	TL-GDES	FALSE	Full	FALSE	9088	0.012481	0.000312	0.008846	0.016739
Cholesterol	Hispanic	0.001	TL-GDES	TRUE	By Chromosome	FALSE	9088	0.009563	0.000313	0.006416	0.013336
Cholesterol	Hispanic	0.001	TL-PR	FALSE	Full	FALSE	9088	0.010018	0.000313	0.00679	0.013871
Cholesterol	Hispanic	0.001	TL-PR	TRUE	By Chromosome	FALSE	9088	0.009203	0.000313	0.006122	0.012911
Cholesterol	Hispanic	0.001	Within	FALSE	Full	FALSE	2039	0.003258	0.000315	0.001547	0.005599
Cholesterol	Hispanic	0.001	Within	TRUE	By Chromosome	FALSE	2039	0.00618	0.000314	0.003708	0.00928
Creatinine (log)	AA	5.00E-08	Combined	FALSE	Full	FALSE	2328	0.012973	0.000204	0.009921	0.016434
Creatinine (log)	AA	5.00E-08	Combined	TRUE	By Chromosome	FALSE	2328	0.012985	0.000204	0.009931	0.016447
Creatinine (log)	AA	5.00E-08	Cross	FALSE	Full	FALSE	2328	0.012394	0.000204	0.009414	0.015782
Creatinine (log)	AA	5.00E-08	Cross	TRUE	By Chromosome	FALSE	2328	0.012281	0.000204	0.009316	0.015655
Creatinine (log)	AA	5.00E-08	TL-BMM	FALSE	Full	FALSE	2328	0.011433	0.000205	0.008578	0.014697
Creatinine (log)	AA	5.00E-08	TL-BMM	TRUE	By Chromosome	FALSE	2328	0.00839	0.000205	0.005971	0.011221
Creatinine (log)	AA	5.00E-08	TL-GDES	FALSE	Full	FALSE	2328	0.013501	0.000204	0.010384	0.017026
Creatinine (log)	AA	5.00E-08	TL-GDES	TRUE	By Chromosome	FALSE	2328	0.013171	0.000204	0.010095	0.016657
Creatinine (log)	AA	5.00E-08	TL-PR	FALSE	Full	FALSE	2328	0.013984	0.000204	0.010809	0.017567
Creatinine (log)	AA	5.00E-08	TL-PR	TRUE	By Chromosome	FALSE	2328	0.005195	0.000206	0.003332	0.00747
Creatinine (log)	AA	5.00E-08	Within	FALSE	Full	FALSE	0	1.00E-06	0.000207	0	0.000235
Creatinine (log)	AA	5.00E-08	Within	TRUE	By Chromosome	FALSE	0	1.00E-06	0.000207	0	0.000178
Creatinine (log)	AA	1.00E-05	Combined	FALSE	Full	FALSE	4753	0.015353	0.000204	0.012018	0.019095
Creatinine (log)	AA	1.00E-05	Combined	FALSE	Full	TRUE	6402	0.016282	0.000204	0.012844	0.020128
Creatinine (log)	AA	1.00E-05	Combined	TRUE	By Chromosome	FALSE	4753	0.014953	0.000204	0.011664	0.01865
Creatinine (log)	AA	1.00E-05	Cross	FALSE	Full	FALSE	4718	0.012674	0.000204	0.009659	0.016098
Creatinine (log)	AA	1.00E-05	Cross	TRUE	By Chromosome	FALSE	4718	0.012444	0.000204	0.009458	0.015839
Creatinine (log)	AA	1.00E-05	TL-BMM	FALSE	Full	FALSE	4753	0.013263	0.000204	0.010175	0.01676
Creatinine (log)	AA	1.00E-05	TL-BMM	FALSE	Full	TRUE	6402	0.016309	0.000204	0.012868	0.020158
Creatinine (log)	AA	1.00E-05	TL-BMM	TRUE	By Chromosome	FALSE	4753	0.008954	0.000205	0.006448	0.01187
Creatinine (log)	AA	1.00E-05	TL-GDES	FALSE	Full	FALSE	4753	0.015063	0.000204	0.011762	0.018772
Creatinine (log)	AA	1.00E-05	TL-GDES	FALSE	Full	TRUE	6402	0.019436	0.000203	0.015666	0.023612
Creatinine (log)	AA	1.00E-05	TL-GDES	TRUE	By Chromosome	FALSE	4753	0.014798	0.000204	0.011527	0.018477
Creatinine (log)	AA	1.00E-05	TL-PR	FALSE	Full	FALSE	4753	0.015328	0.000204	0.011996	0.019067
Creatinine (log)	AA	1.00E-05	TL-PR	FALSE	Full	TRUE	6402	0.019828	0.000203	0.01602	0.024043
Creatinine (log)	AA	1.00E-05	TL-PR	TRUE	By Chromosome	FALSE	4753	0.003192	0.000206	0.001775	0.005022
Creatinine (log)	AA	1.00E-05	Within	FALSE	Full	FALSE	48	0.00047	0.000207	5.30E-05	0.001301
Creatinine (log)	AA	1.00E-05	Within	TRUE	By Chromosome	FALSE	48	0.000268	0.000207	4.00E-06	0.000946
Creatinine (log)	AA	5.00E-05	Combined	FALSE	Full	FALSE	6242	0.013826	0.000204	0.01067	0.01739
Creatinine (log)	AA	5.00E-05	Combined	TRUE	By Chromosome	FALSE	6242	0.010806	0.000205	0.008036	0.013986
Creatinine (log)	AA	5.00E-05	Cross	FALSE	Full	FALSE	5870	0.011353	0.000205	0.008509	0.014606
Creatinine (log)	AA	5.00E-05	Cross	TRUE	By Chromosome	FALSE	5870	0.010118	0.000205	0.007443	0.013203
Creatinine (log)	AA	5.00E-05	TL-BMM	FALSE	Full	FALSE	6242	0.011512	0.000205	0.008647	0.014787
Creatinine (log)	AA	5.00E-05	TL-BMM	TRUE	By Chromosome	FALSE	6242	0.005051	0.000206	0.003217	0.007297
Creatinine (log)	AA	5.00E-05	TL-GDES	FALSE	Full	FALSE	6242	0.01315	0.000204	0.010076	0.016632
Creatinine (log)	AA	5.00E-05	TL-GDES	TRUE	By Chromosome	FALSE	6242	0.012314	0.000204	0.009345	0.015692
Creatinine (log)	AA	5.00E-05	TL-PR	FALSE	Full	FALSE	6242	0.003636	0.000206	0.00211	0.005574
Creatinine (log)	AA	5.00E-05	TL-PR	TRUE	By Chromosome	FALSE	6242	0.00467	0.000206	0.002914	0.006839
Creatinine (log)	AA	5.00E-05	Within	FALSE	Full	FALSE	103	0.001489	0.000207	0.000586	0.002805
Creatinine (log)	AA	5.00E-05	Within	TRUE	By Chromosome	FALSE	103	0.001316	0.000207	0.000479	0.002565
Creatinine (log)	AA	1.00E-04	Combined	FALSE	Full	FALSE	7215	0.015576	0.000204	0.012216	0.019343
Creatinine (log)	AA	1.00E-04	Combined	TRUE	By Chromosome	FALSE	7215	0.012074	0.000205	0.009136	0.015422
Creatinine (log)	AA	1.00E-04	Cross	FALSE	Full	FALSE	7139	0.010726	0.000205	0.007966	0.013895
Creatinine (log)	AA	1.00E-04	Cross	TRUE	By Chromosome	FALSE	7139	0.009267	0.000205	0.006715	0.01223
Creatinine (log)	AA	1.00E-04	TL-BMM	FALSE	Full	FALSE	7215	0.010018	0.000205	0.007357	0.013089
Creatinine (log)	AA	1.00E-04	TL-BMM	TRUE	By Chromosome	FALSE	7215	0.005709	0.000206	0.003747	0.008084
Creatinine (log)	AA	1.00E-04	TL-GDES	FALSE	Full	FALSE	7215	0.013772	0.000204	0.010622	0.01733
Creatinine (log)	AA	1.00E-04	TL-GDES	TRUE	By Chromosome	FALSE	7215	0.012762	0.000204	0.009736	0.016197
Creatinine (log)	AA	1.00E-04	TL-PR	FALSE	Full	FALSE	7215	0.003392	0.000206	0.001925	0.005271
Creatinine (log)	AA	1.00E-04	TL-PR	TRUE	By Chromosome	FALSE	7215	0.004382	0.000206	0.002687	0.006489
Creatinine (log)	AA	1.00E-04	Within	FALSE	Full	FALSE	173	0.001291	0.000207	0.000465	0.002532
Creatinine (log)	AA	1.00E-04	Within	TRUE	By Chromosome	FALSE	173	0.00139	0.000207	0.000525	0.002669
Creatinine (log)	AA	5.00E-04	Combined	FALSE	Full	FALSE	10732	0.015773	0.000204	0.012391	0.019562
Creatinine (log)	AA	5.00E-04	Combined	TRUE	By Chromosome	FALSE	10732	0.011044	0.000205	0.008241	0.014256
Creatinine (log)	AA	5.00E-04	Cross	FALSE	Full	FALSE	9553	0.01279	0.000204	0.00976	0.016228
Creatinine (log)	AA	5.00E-04	Cross	TRUE	By Chromosome	FALSE	9553	0.010866	0.000205	0.008087	0.014054
Creatinine (log)	AA	5.00E-04	TL-BMM	FALSE	Full	FALSE	10732	0.006671	0.000206	0.004534	0.009219
Creatinine (log)	AA	5.00E-04	TL-BMM	TRUE	By Chromosome	FALSE	10732	0.005909	0.000206	0.00391	0.008321
Creatinine (log)	AA	5.00E-04	TL-GDES	FALSE	Full	FALSE	10732	0.005307	0.000206	0.003422	0.007604
Creatinine (log)	AA	5.00E-04	TL-GDES	TRUE	By Chromosome	FALSE	10732	0.005753	0.000206	0.003782	0.008135
Creatinine (log)	AA	5.00E-04	TL-PR	FALSE	Full	FALSE	10732	0.004536	0.000206	0.002808	0.006676
Creatinine (log)	AA	5.00E-04	TL-PR	TRUE	By Chromosome	FALSE	10732	0.004975	0.000206	0.003156	0.007205
Creatinine (log)	AA	5.00E-04	Within	FALSE	Full	FALSE	688	0.002646	0.000206	0.001374	0.004331
Creatinine (log)	AA	5.00E-04	Within	TRUE	By Chromosome	FALSE	688	0.002655	0.000206	0.001381	0.004342
Creatinine (log)	AA	0.001	Combined	FALSE	Full	FALSE	13310	0.01415	0.000204	0.010955	0.017753
Creatinine (log)	AA	0.001	Combined	TRUE	By Chromosome	FALSE	13310	0.010093	0.000205	0.007421	0.013174
Creatinine (log)	AA	0.001	Cross	FALSE	Full	FALSE	12752	0.010766	0.000205	0.008001	0.013941
Creatinine (log)	AA	0.001	Cross	TRUE	By Chromosome	FALSE	12752	0.009792	0.000205	0.007163	0.01283
Creatinine (log)	AA	0.001	TL-BMM	FALSE	Full	FALSE	13310	0.005737	0.000206	0.00377	0.008117
Creatinine (log)	AA	0.001	TL-BMM	TRUE	By Chromosome	FALSE	13310	0.005559	0.000206	0.003625	0.007905
Creatinine (log)	AA	0.001	TL-GDES	FALSE	Full	FALSE	13310	0.00596	0.000206	0.003951	0.008381
Creatinine (log)	AA	0.001	TL-GDES	TRUE	By Chromosome	FALSE	13310	0.006002	0.000206	0.003985	0.00843
Creatinine (log)	AA	0.001	TL-PR	FALSE	Full	FALSE	13310	0.005346	0.000206	0.003453	0.00765
Creatinine (log)	AA	0.001	TL-PR	TRUE	By Chromosome	FALSE	13310	0.005181	0.000206	0.003321	0.007453
Creatinine (log)	AA	0.001	Within	FALSE	Full	FALSE	1306	0.003205	0.000206	0.001785	0.005039
Creatinine (log)	AA	0.001	Within	TRUE	By Chromosome	FALSE	1306	0.003935	0.000206	0.00234	0.005943
Creatinine (log)	Hispanic	5.00E-08	Combined	FALSE	Full	FALSE	2385	0.039033	0.000189	0.033796	0.044647
Creatinine (log)	Hispanic	5.00E-08	Combined	TRUE	By Chromosome	FALSE	2385	0.03215	0.00019	0.027398	0.037282
Creatinine (log)	Hispanic	5.00E-08	Cross	FALSE	Full	FALSE	2385	0.018289	0.000193	0.014728	0.022235
Creatinine (log)	Hispanic	5.00E-08	Cross	TRUE	By Chromosome	FALSE	2385	0.019314	0.000192	0.015651	0.023362
Creatinine (log)	Hispanic	5.00E-08	TL-BMM	FALSE	Full	FALSE	2385	0.038697	0.000189	0.033482	0.044288
Creatinine (log)	Hispanic	5.00E-08	TL-BMM	TRUE	By Chromosome	FALSE	2385	0.029083	0.00019	0.024566	0.033981
Creatinine (log)	Hispanic	5.00E-08	TL-GDES	FALSE	Full	FALSE	2385	0.039208	0.000189	0.03396	0.044834
Creatinine (log)	Hispanic	5.00E-08	TL-GDES	TRUE	By Chromosome	FALSE	2385	0.035544	0.000189	0.030547	0.04092
Creatinine (log)	Hispanic	5.00E-08	TL-PR	FALSE	Full	FALSE	2385	0.037586	0.000189	0.032447	0.043103
Creatinine (log)	Hispanic	5.00E-08	TL-PR	TRUE	By Chromosome	FALSE	2385	0.028243	0.000191	0.023793	0.033075
Creatinine (log)	Hispanic	5.00E-08	Within	FALSE	Full	FALSE	0	4.00E-06	0.000196	0	0.000147
Creatinine (log)	Hispanic	5.00E-08	Within	TRUE	By Chromosome	FALSE	0	0.000119	0.000196	0	1.00E-05
Creatinine (log)	Hispanic	1.00E-05	Combined	FALSE	Full	FALSE	4827	0.045761	0.000187	0.040094	0.051802
Creatinine (log)	Hispanic	1.00E-05	Combined	FALSE	Full	TRUE	6518	0.044807	0.000187	0.039199	0.05079
Creatinine (log)	Hispanic	1.00E-05	Combined	TRUE	By Chromosome	FALSE	4827	0.034175	0.000189	0.029275	0.039454
Creatinine (log)	Hispanic	1.00E-05	Cross	FALSE	Full	FALSE	4819	0.029427	0.00019	0.024883	0.034352
Creatinine (log)	Hispanic	1.00E-05	Cross	TRUE	By Chromosome	FALSE	4819	0.029826	0.00019	0.025251	0.034782
Creatinine (log)	Hispanic	1.00E-05	TL-BMM	FALSE	Full	FALSE	4827	0.044178	0.000188	0.038609	0.050122
Creatinine (log)	Hispanic	1.00E-05	TL-BMM	FALSE	Full	TRUE	6518	0.044739	0.000187	0.039135	0.050718
Creatinine (log)	Hispanic	1.00E-05	TL-BMM	TRUE	By Chromosome	FALSE	4827	0.031023	0.00019	0.026356	0.03607
Creatinine (log)	Hispanic	1.00E-05	TL-GDES	FALSE	Full	FALSE	4827	0.045411	0.000187	0.039766	0.051431
Creatinine (log)	Hispanic	1.00E-05	TL-GDES	FALSE	Full	TRUE	6518	0.044818	0.000187	0.039209	0.050801
Creatinine (log)	Hispanic	1.00E-05	TL-GDES	TRUE	By Chromosome	FALSE	4827	0.035395	0.000189	0.030408	0.040761
Creatinine (log)	Hispanic	1.00E-05	TL-PR	FALSE	Full	FALSE	4827	0.039932	0.000188	0.034635	0.045605
Creatinine (log)	Hispanic	1.00E-05	TL-PR	FALSE	Full	TRUE	6518	0.041122	0.000188	0.035748	0.046873
Creatinine (log)	Hispanic	1.00E-05	TL-PR	TRUE	By Chromosome	FALSE	4827	0.031375	0.00019	0.026681	0.036449
Creatinine (log)	Hispanic	1.00E-05	Within	FALSE	Full	FALSE	14	0.00163	0.000196	0.000696	0.002957
Creatinine (log)	Hispanic	1.00E-05	Within	TRUE	By Chromosome	FALSE	14	0.000441	0.000196	4.90E-05	0.001226
Creatinine (log)	Hispanic	5.00E-05	Combined	FALSE	Full	FALSE	6416	0.045121	0.000187	0.039494	0.051123
Creatinine (log)	Hispanic	5.00E-05	Combined	TRUE	By Chromosome	FALSE	6416	0.033271	0.00019	0.028436	0.038484
Creatinine (log)	Hispanic	5.00E-05	Cross	FALSE	Full	FALSE	6031	0.0257	0.000191	0.021458	0.030324
Creatinine (log)	Hispanic	5.00E-05	Cross	TRUE	By Chromosome	FALSE	6031	0.02478	0.000191	0.020616	0.029326
Creatinine (log)	Hispanic	5.00E-05	TL-BMM	FALSE	Full	FALSE	6416	0.045017	0.000187	0.039396	0.051012
Creatinine (log)	Hispanic	5.00E-05	TL-BMM	TRUE	By Chromosome	FALSE	6416	0.011251	0.000194	0.00849	0.0144
Creatinine (log)	Hispanic	5.00E-05	TL-GDES	FALSE	Full	FALSE	6416	0.045661	0.000187	0.04	0.051696
Creatinine (log)	Hispanic	5.00E-05	TL-GDES	TRUE	By Chromosome	FALSE	6416	0.035386	0.000189	0.030399	0.040751
Creatinine (log)	Hispanic	5.00E-05	TL-PR	FALSE	Full	FALSE	6416	0.025067	0.000191	0.020879	0.029638
Creatinine (log)	Hispanic	5.00E-05	TL-PR	TRUE	By Chromosome	FALSE	6416	0.031302	0.00019	0.026614	0.03637
Creatinine (log)	Hispanic	5.00E-05	Within	FALSE	Full	FALSE	59	0.004715	0.000195	0.002991	0.006829
Creatinine (log)	Hispanic	5.00E-05	Within	TRUE	By Chromosome	FALSE	59	0.010193	0.000194	0.007574	0.013201
Creatinine (log)	Hispanic	1.00E-04	Combined	FALSE	Full	FALSE	7326	0.043743	0.000188	0.038202	0.049661
Creatinine (log)	Hispanic	1.00E-04	Combined	TRUE	By Chromosome	FALSE	7326	0.033129	0.00019	0.028305	0.038332
Creatinine (log)	Hispanic	1.00E-04	Cross	FALSE	Full	FALSE	7288	0.022879	0.000192	0.018882	0.027259
Creatinine (log)	Hispanic	1.00E-04	Cross	TRUE	By Chromosome	FALSE	7288	0.02187	0.000192	0.017965	0.026159
Creatinine (log)	Hispanic	1.00E-04	TL-BMM	FALSE	Full	FALSE	7326	0.043043	0.000188	0.037545	0.048916
Creatinine (log)	Hispanic	1.00E-04	TL-BMM	TRUE	By Chromosome	FALSE	7326	0.010747	0.000194	0.008052	0.013829
Creatinine (log)	Hispanic	1.00E-04	TL-GDES	FALSE	Full	FALSE	7326	0.043899	0.000188	0.038347	0.049825
Creatinine (log)	Hispanic	1.00E-04	TL-GDES	TRUE	By Chromosome	FALSE	7326	0.03463	0.000189	0.029698	0.039942
Creatinine (log)	Hispanic	1.00E-04	TL-PR	FALSE	Full	FALSE	7326	0.026847	0.000191	0.02251	0.031566
Creatinine (log)	Hispanic	1.00E-04	TL-PR	TRUE	By Chromosome	FALSE	7326	0.032265	0.00019	0.027505	0.037405
Creatinine (log)	Hispanic	1.00E-04	Within	FALSE	Full	FALSE	125	0.01077	0.000194	0.008073	0.013856
Creatinine (log)	Hispanic	1.00E-04	Within	TRUE	By Chromosome	FALSE	125	0.021503	0.000192	0.017631	0.025759
Creatinine (log)	Hispanic	5.00E-04	Combined	FALSE	Full	FALSE	10957	0.041641	0.000188	0.036233	0.047425
Creatinine (log)	Hispanic	5.00E-04	Combined	TRUE	By Chromosome	FALSE	10957	0.03332	0.00019	0.028482	0.038538
Creatinine (log)	Hispanic	5.00E-04	Cross	FALSE	Full	FALSE	9790	0.024721	0.000191	0.020562	0.029262
Creatinine (log)	Hispanic	5.00E-04	Cross	TRUE	By Chromosome	FALSE	9790	0.022686	0.000192	0.018706	0.027048
Creatinine (log)	Hispanic	5.00E-04	TL-BMM	FALSE	Full	FALSE	10957	0.02528	0.000191	0.021074	0.029869
Creatinine (log)	Hispanic	5.00E-04	TL-BMM	TRUE	By Chromosome	FALSE	10957	0.013378	0.000194	0.010353	0.01679
Creatinine (log)	Hispanic	5.00E-04	TL-GDES	FALSE	Full	FALSE	10957	0.036948	0.000189	0.031853	0.042421
Creatinine (log)	Hispanic	5.00E-04	TL-GDES	TRUE	By Chromosome	FALSE	10957	0.031685	0.00019	0.026968	0.036781
Creatinine (log)	Hispanic	5.00E-04	TL-PR	FALSE	Full	FALSE	10957	0.014729	0.000193	0.011547	0.018297
Creatinine (log)	Hispanic	5.00E-04	TL-PR	TRUE	By Chromosome	FALSE	10957	0.031141	0.00019	0.026465	0.036197
Creatinine (log)	Hispanic	5.00E-04	Within	FALSE	Full	FALSE	554	0.004856	0.000195	0.003103	0.006998
Creatinine (log)	Hispanic	5.00E-04	Within	TRUE	By Chromosome	FALSE	554	0.023818	0.000192	0.019738	0.028282
Creatinine (log)	Hispanic	0.001	Combined	FALSE	Full	FALSE	13462	0.041597	0.000188	0.036192	0.047379
Creatinine (log)	Hispanic	0.001	Combined	TRUE	By Chromosome	FALSE	13462	0.03362	0.00019	0.028761	0.038859
Creatinine (log)	Hispanic	0.001	Cross	FALSE	Full	FALSE	13108	0.025008	0.000191	0.020825	0.029574
Creatinine (log)	Hispanic	0.001	Cross	TRUE	By Chromosome	FALSE	13108	0.021766	0.000192	0.01787	0.026045
Creatinine (log)	Hispanic	0.001	TL-BMM	FALSE	Full	FALSE	13462	0.020349	0.000192	0.016586	0.024496
Creatinine (log)	Hispanic	0.001	TL-BMM	TRUE	By Chromosome	FALSE	13462	0.012885	0.000194	0.009919	0.016237
Creatinine (log)	Hispanic	0.001	TL-GDES	FALSE	Full	FALSE	13462	0.021046	0.000192	0.017217	0.025259
Creatinine (log)	Hispanic	0.001	TL-GDES	TRUE	By Chromosome	FALSE	13462	0.032075	0.00019	0.027328	0.0372
Creatinine (log)	Hispanic	0.001	TL-PR	FALSE	Full	FALSE	13462	0.01102	0.000194	0.00829	0.014139
Creatinine (log)	Hispanic	0.001	TL-PR	TRUE	By Chromosome	FALSE	13462	0.031473	0.00019	0.026772	0.036554
Creatinine (log)	Hispanic	0.001	Within	FALSE	Full	FALSE	1061	0.005209	0.000195	0.003388	0.007421
Creatinine (log)	Hispanic	0.001	Within	TRUE	By Chromosome	FALSE	1061	0.026147	0.000191	0.021868	0.030808
DBP	AA	5.00E-08	Combined	FALSE	Full	FALSE	918	0.003367	0.000101	0.002301	0.004636
DBP	AA	5.00E-08	Combined	TRUE	By Chromosome	FALSE	918	0.003533	0.000101	0.002438	0.00483
DBP	AA	5.00E-08	Cross	FALSE	Full	FALSE	918	0.002112	0.000101	0.001288	0.003138
DBP	AA	5.00E-08	Cross	TRUE	By Chromosome	FALSE	918	0.002061	0.000101	0.001248	0.003077
DBP	AA	5.00E-08	TL-BMM	FALSE	Full	FALSE	918	0.004101	0.000101	0.002914	0.00549
DBP	AA	5.00E-08	TL-BMM	TRUE	By Chromosome	FALSE	918	0.004326	0.000101	0.003104	0.00575
DBP	AA	5.00E-08	TL-GDES	FALSE	Full	FALSE	918	0.003763	0.000101	0.00263	0.005098
DBP	AA	5.00E-08	TL-GDES	TRUE	By Chromosome	FALSE	918	0.003958	0.000101	0.002794	0.005325
DBP	AA	5.00E-08	TL-PR	FALSE	Full	FALSE	918	0.003689	0.000101	0.002568	0.005012
DBP	AA	5.00E-08	TL-PR	TRUE	By Chromosome	FALSE	918	0.003687	0.000101	0.002566	0.00501
DBP	AA	5.00E-08	Within	FALSE	Full	FALSE	0	1.40E-05	0.000102	0	4.00E-05
DBP	AA	5.00E-08	Within	TRUE	By Chromosome	FALSE	0	5.50E-05	0.000102	0	7.00E-06
DBP	AA	1.00E-05	Combined	FALSE	Full	FALSE	2344	0.007863	0.000101	0.006184	0.009744
DBP	AA	1.00E-05	Combined	FALSE	Full	TRUE	4567	0.011199	1.00E-04	0.009179	0.013421
DBP	AA	1.00E-05	Combined	TRUE	By Chromosome	FALSE	2344	0.008233	0.000101	0.006512	0.010155
DBP	AA	1.00E-05	Cross	FALSE	Full	FALSE	2334	0.005273	0.000101	0.003915	0.006834
DBP	AA	1.00E-05	Cross	TRUE	By Chromosome	FALSE	2334	0.005075	0.000101	0.003744	0.006608
DBP	AA	1.00E-05	TL-BMM	FALSE	Full	FALSE	2344	0.007394	0.000101	0.005768	0.009222
DBP	AA	1.00E-05	TL-BMM	FALSE	Full	TRUE	4567	0.01143	1.00E-04	0.009388	0.013673
DBP	AA	1.00E-05	TL-BMM	TRUE	By Chromosome	FALSE	2344	0.006581	0.000101	0.005052	0.008312
DBP	AA	1.00E-05	TL-GDES	FALSE	Full	FALSE	2344	0.007337	0.000101	0.005718	0.009158
DBP	AA	1.00E-05	TL-GDES	FALSE	Full	TRUE	4567	0.012437	1.00E-04	0.010304	0.014772
DBP	AA	1.00E-05	TL-GDES	TRUE	By Chromosome	FALSE	2344	0.007518	0.000101	0.005877	0.009359
DBP	AA	1.00E-05	TL-PR	FALSE	Full	FALSE	2344	0.007305	0.000101	0.005689	0.009122
DBP	AA	1.00E-05	TL-PR	FALSE	Full	TRUE	4567	0.01158	1.00E-04	0.009524	0.013836
DBP	AA	1.00E-05	TL-PR	TRUE	By Chromosome	FALSE	2344	0.005408	0.000101	0.004031	0.006987
DBP	AA	1.00E-05	Within	FALSE	Full	FALSE	23	0.00012	0.000102	1.00E-06	0.000442
DBP	AA	1.00E-05	Within	TRUE	By Chromosome	FALSE	23	8.30E-05	0.000102	0	0.000368
DBP	AA	5.00E-05	Combined	FALSE	Full	FALSE	3458	0.009264	0.000101	0.007434	0.011296
DBP	AA	5.00E-05	Combined	TRUE	By Chromosome	FALSE	3458	0.008472	0.000101	0.006725	0.01042
DBP	AA	5.00E-05	Cross	FALSE	Full	FALSE	2988	0.005682	0.000101	0.004268	0.007297
DBP	AA	5.00E-05	Cross	TRUE	By Chromosome	FALSE	2988	0.003536	0.000101	0.002441	0.004834
DBP	AA	5.00E-05	TL-BMM	FALSE	Full	FALSE	3458	0.007939	0.000101	0.006251	0.009828
DBP	AA	5.00E-05	TL-BMM	TRUE	By Chromosome	FALSE	3458	0.002948	0.000101	0.001957	0.004142
DBP	AA	5.00E-05	TL-GDES	FALSE	Full	FALSE	3458	0.009261	0.000101	0.007431	0.011292
DBP	AA	5.00E-05	TL-GDES	TRUE	By Chromosome	FALSE	3458	0.008142	0.000101	0.006431	0.010054
DBP	AA	5.00E-05	TL-PR	FALSE	Full	FALSE	3458	0.004509	0.000101	0.00326	0.005961
DBP	AA	5.00E-05	TL-PR	TRUE	By Chromosome	FALSE	3458	0.005487	0.000101	0.004099	0.007077
DBP	AA	5.00E-05	Within	FALSE	Full	FALSE	99	0.00048	0.000102	0.00014	0.001023
DBP	AA	5.00E-05	Within	TRUE	By Chromosome	FALSE	99	0.000645	0.000101	0.000234	0.001258
DBP	AA	1.00E-04	Combined	FALSE	Full	FALSE	4224	0.010236	0.000101	0.008308	0.012366
DBP	AA	1.00E-04	Combined	TRUE	By Chromosome	FALSE	4224	0.009425	0.000101	0.007578	0.011473
DBP	AA	1.00E-04	Cross	FALSE	Full	FALSE	4147	0.005849	0.000101	0.004413	0.007487
DBP	AA	1.00E-04	Cross	TRUE	By Chromosome	FALSE	4147	0.004569	0.000101	0.003311	0.00603
DBP	AA	1.00E-04	TL-BMM	FALSE	Full	FALSE	4224	0.008529	0.000101	0.006776	0.010483
DBP	AA	1.00E-04	TL-BMM	TRUE	By Chromosome	FALSE	4224	0.00398	0.000101	0.002812	0.00535
DBP	AA	1.00E-04	TL-GDES	FALSE	Full	FALSE	4224	0.010089	0.000101	0.008175	0.012204
DBP	AA	1.00E-04	TL-GDES	TRUE	By Chromosome	FALSE	4224	0.009496	0.000101	0.007642	0.011552
DBP	AA	1.00E-04	TL-PR	FALSE	Full	FALSE	4224	0.005304	0.000101	0.003941	0.006869
DBP	AA	1.00E-04	TL-PR	TRUE	By Chromosome	FALSE	4224	0.006375	0.000101	0.004872	0.00808
DBP	AA	1.00E-04	Within	FALSE	Full	FALSE	179	0.000675	0.000101	0.000253	0.0013
DBP	AA	1.00E-04	Within	TRUE	By Chromosome	FALSE	179	0.000949	0.000101	0.00043	0.001671
DBP	AA	5.00E-04	Combined	FALSE	Full	FALSE	7117	0.010024	0.000101	0.008116	0.012132
DBP	AA	5.00E-04	Combined	TRUE	By Chromosome	FALSE	7117	0.008605	0.000101	0.006844	0.010567
DBP	AA	5.00E-04	Cross	FALSE	Full	FALSE	5546	0.00636	0.000101	0.004858	0.008063
DBP	AA	5.00E-04	Cross	TRUE	By Chromosome	FALSE	5546	0.005396	0.000101	0.004021	0.006974
DBP	AA	5.00E-04	TL-BMM	FALSE	Full	FALSE	7117	0.005451	0.000101	0.004068	0.007036
DBP	AA	5.00E-04	TL-BMM	TRUE	By Chromosome	FALSE	7117	0.00472	0.000101	0.003439	0.006202
DBP	AA	5.00E-04	TL-GDES	FALSE	Full	FALSE	7117	0.005066	0.000101	0.003736	0.006598
DBP	AA	5.00E-04	TL-GDES	TRUE	By Chromosome	FALSE	7117	0.006299	0.000101	0.004806	0.007995
DBP	AA	5.00E-04	TL-PR	FALSE	Full	FALSE	7117	0.003222	0.000101	0.002181	0.004466
DBP	AA	5.00E-04	TL-PR	TRUE	By Chromosome	FALSE	7117	0.005321	0.000101	0.003955	0.006888
DBP	AA	5.00E-04	Within	FALSE	Full	FALSE	714	0.000628	0.000102	0.000224	0.001234
DBP	AA	5.00E-04	Within	TRUE	By Chromosome	FALSE	714	0.001241	0.000101	0.000632	0.002051
DBP	AA	0.001	Combined	FALSE	Full	FALSE	9487	0.012274	1.00E-04	0.010155	0.014594
DBP	AA	0.001	Combined	TRUE	By Chromosome	FALSE	9487	0.010909	1.00E-04	0.008916	0.013103
DBP	AA	0.001	Cross	FALSE	Full	FALSE	8885	0.008267	0.000101	0.006542	0.010192
DBP	AA	0.001	Cross	TRUE	By Chromosome	FALSE	8885	0.007183	0.000101	0.005582	0.008986
DBP	AA	0.001	TL-BMM	FALSE	Full	FALSE	9487	0.006521	0.000101	0.005	0.008244
DBP	AA	0.001	TL-BMM	TRUE	By Chromosome	FALSE	9487	0.006705	0.000101	0.005161	0.008451
DBP	AA	0.001	TL-GDES	FALSE	Full	FALSE	9487	0.006217	0.000101	0.004734	0.007903
DBP	AA	0.001	TL-GDES	TRUE	By Chromosome	FALSE	9487	0.007699	0.000101	0.006038	0.009561
DBP	AA	0.001	TL-PR	FALSE	Full	FALSE	9487	0.004459	0.000101	0.003217	0.005903
DBP	AA	0.001	TL-PR	TRUE	By Chromosome	FALSE	9487	0.006679	0.000101	0.005138	0.008422
DBP	AA	0.001	Within	FALSE	Full	FALSE	1423	0.001476	0.000101	0.000803	0.002351
DBP	AA	0.001	Within	TRUE	By Chromosome	FALSE	1423	0.002438	0.000101	0.001546	0.003534
DBP	Hispanic	5.00E-08	Combined	FALSE	Full	FALSE	1031	0.016976	0.000106	0.014396	0.019768
DBP	Hispanic	5.00E-08	Combined	TRUE	By Chromosome	FALSE	1031	0.019238	0.000106	0.016488	0.022201
DBP	Hispanic	5.00E-08	Cross	FALSE	Full	FALSE	1017	0.010864	0.000107	0.008815	0.013127
DBP	Hispanic	5.00E-08	Cross	TRUE	By Chromosome	FALSE	1017	0.010802	0.000107	0.00876	0.013059
DBP	Hispanic	5.00E-08	TL-BMM	FALSE	Full	FALSE	1031	0.019764	0.000106	0.016976	0.022765
DBP	Hispanic	5.00E-08	TL-BMM	TRUE	By Chromosome	FALSE	1031	0.019417	0.000106	0.016654	0.022392
DBP	Hispanic	5.00E-08	TL-GDES	FALSE	Full	FALSE	1031	0.018626	0.000106	0.015921	0.021544
DBP	Hispanic	5.00E-08	TL-GDES	TRUE	By Chromosome	FALSE	1031	0.015787	0.000106	0.013302	0.018486
DBP	Hispanic	5.00E-08	TL-PR	FALSE	Full	FALSE	1031	0.019397	0.000106	0.016635	0.02237
DBP	Hispanic	5.00E-08	TL-PR	TRUE	By Chromosome	FALSE	1031	0.020545	0.000106	0.017701	0.023601
DBP	Hispanic	5.00E-08	Within	FALSE	Full	FALSE	57	0.009459	0.000107	0.007554	0.011579
DBP	Hispanic	5.00E-08	Within	TRUE	By Chromosome	FALSE	57	0.007787	0.000107	0.006066	0.009722
DBP	Hispanic	1.00E-05	Combined	FALSE	Full	FALSE	3294	0.028535	0.000105	0.025178	0.032102
DBP	Hispanic	1.00E-05	Combined	FALSE	Full	TRUE	4817	0.035356	0.000104	0.031621	0.039301
DBP	Hispanic	1.00E-05	Combined	TRUE	By Chromosome	FALSE	3294	0.028229	0.000105	0.02489	0.031778
DBP	Hispanic	1.00E-05	Cross	FALSE	Full	FALSE	3094	0.01793	0.000106	0.015277	0.020796
DBP	Hispanic	1.00E-05	Cross	TRUE	By Chromosome	FALSE	3094	0.018048	0.000106	0.015386	0.020923
DBP	Hispanic	1.00E-05	TL-BMM	FALSE	Full	FALSE	3294	0.027753	0.000105	0.024443	0.031274
DBP	Hispanic	1.00E-05	TL-BMM	FALSE	Full	TRUE	4817	0.032583	0.000105	0.028996	0.036379
DBP	Hispanic	1.00E-05	TL-BMM	TRUE	By Chromosome	FALSE	3294	0.028138	0.000105	0.024805	0.031682
DBP	Hispanic	1.00E-05	TL-GDES	FALSE	Full	FALSE	3294	0.02811	0.000105	0.024778	0.031652
DBP	Hispanic	1.00E-05	TL-GDES	FALSE	Full	TRUE	4817	0.034363	0.000104	0.030679	0.038255
DBP	Hispanic	1.00E-05	TL-GDES	TRUE	By Chromosome	FALSE	3294	0.026877	0.000105	0.023619	0.030345
DBP	Hispanic	1.00E-05	TL-PR	FALSE	Full	FALSE	3294	0.028557	0.000105	0.025198	0.032125
DBP	Hispanic	1.00E-05	TL-PR	FALSE	Full	TRUE	4817	0.035252	0.000104	0.031521	0.039191
DBP	Hispanic	1.00E-05	TL-PR	TRUE	By Chromosome	FALSE	3294	0.028611	0.000105	0.02525	0.032183
DBP	Hispanic	1.00E-05	Within	FALSE	Full	FALSE	628	0.019246	0.000106	0.016495	0.022208
DBP	Hispanic	1.00E-05	Within	TRUE	By Chromosome	FALSE	628	0.023707	0.000106	0.020649	0.026976
DBP	Hispanic	5.00E-05	Combined	FALSE	Full	FALSE	5313	0.03417	0.000104	0.030497	0.038052
DBP	Hispanic	5.00E-05	Combined	TRUE	By Chromosome	FALSE	5313	0.031091	0.000105	0.027587	0.034805
DBP	Hispanic	5.00E-05	Cross	FALSE	Full	FALSE	3049	0.014026	0.000107	0.011687	0.016578
DBP	Hispanic	5.00E-05	Cross	TRUE	By Chromosome	FALSE	3049	0.014642	0.000107	0.012251	0.017247
DBP	Hispanic	5.00E-05	TL-BMM	FALSE	Full	FALSE	5313	0.030948	0.000105	0.027452	0.034654
DBP	Hispanic	5.00E-05	TL-BMM	TRUE	By Chromosome	FALSE	5313	0.0077	0.000107	0.00599	0.009625
DBP	Hispanic	5.00E-05	TL-GDES	FALSE	Full	FALSE	5313	0.033329	0.000104	0.029701	0.037166
DBP	Hispanic	5.00E-05	TL-GDES	TRUE	By Chromosome	FALSE	5313	0.030616	0.000105	0.027138	0.034303
DBP	Hispanic	5.00E-05	TL-PR	FALSE	Full	FALSE	5313	0.0314	0.000105	0.027879	0.035132
DBP	Hispanic	5.00E-05	TL-PR	TRUE	By Chromosome	FALSE	5313	0.030272	0.000105	0.026814	0.033939
DBP	Hispanic	5.00E-05	Within	FALSE	Full	FALSE	1438	0.021733	0.000106	0.018807	0.024871
DBP	Hispanic	5.00E-05	Within	TRUE	By Chromosome	FALSE	1438	0.025423	0.000105	0.022255	0.028802
DBP	Hispanic	1.00E-04	Combined	FALSE	Full	FALSE	6654	0.037598	0.000104	0.033747	0.041657
DBP	Hispanic	1.00E-04	Combined	TRUE	By Chromosome	FALSE	6654	0.033128	0.000105	0.029511	0.036954
DBP	Hispanic	1.00E-04	Cross	FALSE	Full	FALSE	6008	0.015408	0.000106	0.012953	0.018075
DBP	Hispanic	1.00E-04	Cross	TRUE	By Chromosome	FALSE	6008	0.015644	0.000106	0.01317	0.018331
DBP	Hispanic	1.00E-04	TL-BMM	FALSE	Full	FALSE	6654	0.032631	0.000105	0.029041	0.03643
DBP	Hispanic	1.00E-04	TL-BMM	TRUE	By Chromosome	FALSE	6654	0.010136	0.000107	0.008161	0.012326
DBP	Hispanic	1.00E-04	TL-GDES	FALSE	Full	FALSE	6654	0.035212	0.000104	0.031484	0.039149
DBP	Hispanic	1.00E-04	TL-GDES	TRUE	By Chromosome	FALSE	6654	0.031967	0.000105	0.028414	0.03573
DBP	Hispanic	1.00E-04	TL-PR	FALSE	Full	FALSE	6654	0.032489	0.000105	0.028907	0.036281
DBP	Hispanic	1.00E-04	TL-PR	TRUE	By Chromosome	FALSE	6654	0.03187	0.000105	0.028322	0.035627
DBP	Hispanic	1.00E-04	Within	FALSE	Full	FALSE	2039	0.022942	0.000106	0.019934	0.026161
DBP	Hispanic	1.00E-04	Within	TRUE	By Chromosome	FALSE	2039	0.026725	0.000105	0.023477	0.030184
DBP	Hispanic	5.00E-04	Combined	FALSE	Full	FALSE	12274	0.044364	0.000103	0.040186	0.048749
DBP	Hispanic	5.00E-04	Combined	TRUE	By Chromosome	FALSE	12274	0.037274	0.000104	0.033439	0.041317
DBP	Hispanic	5.00E-04	Cross	FALSE	Full	FALSE	5635	0.020713	0.000106	0.017857	0.02378
DBP	Hispanic	5.00E-04	Cross	TRUE	By Chromosome	FALSE	5635	0.020091	0.000106	0.017279	0.023114
DBP	Hispanic	5.00E-04	TL-BMM	FALSE	Full	FALSE	12274	0.037166	0.000104	0.033336	0.041203
DBP	Hispanic	5.00E-04	TL-BMM	TRUE	By Chromosome	FALSE	12274	0.018307	0.000106	0.015625	0.021201
DBP	Hispanic	5.00E-04	TL-GDES	FALSE	Full	FALSE	12274	0.040941	0.000104	0.036924	0.045165
DBP	Hispanic	5.00E-04	TL-GDES	TRUE	By Chromosome	FALSE	12274	0.034927	0.000104	0.031214	0.038849
DBP	Hispanic	5.00E-04	TL-PR	FALSE	Full	FALSE	12274	0.036428	0.000104	0.032636	0.040428
DBP	Hispanic	5.00E-04	TL-PR	TRUE	By Chromosome	FALSE	12274	0.034712	0.000104	0.03101	0.038622
DBP	Hispanic	5.00E-04	Within	FALSE	Full	FALSE	5098	0.026156	0.000105	0.022942	0.02958
DBP	Hispanic	5.00E-04	Within	TRUE	By Chromosome	FALSE	5098	0.030368	0.000105	0.026905	0.034041
DBP	Hispanic	0.001	Combined	FALSE	Full	FALSE	16871	0.044526	0.000103	0.04034	0.048918
DBP	Hispanic	0.001	Combined	TRUE	By Chromosome	FALSE	16871	0.037705	0.000104	0.033848	0.041769
DBP	Hispanic	0.001	Cross	FALSE	Full	FALSE	14372	0.023935	0.000106	0.020862	0.027218
DBP	Hispanic	0.001	Cross	TRUE	By Chromosome	FALSE	14372	0.023142	0.000106	0.020122	0.026375
DBP	Hispanic	0.001	TL-BMM	FALSE	Full	FALSE	16871	0.03563	0.000104	0.03188	0.039589
DBP	Hispanic	0.001	TL-BMM	TRUE	By Chromosome	FALSE	16871	0.019492	0.000106	0.016723	0.022473
DBP	Hispanic	0.001	TL-GDES	FALSE	Full	FALSE	16871	0.038866	0.000104	0.034951	0.042989
DBP	Hispanic	0.001	TL-GDES	TRUE	By Chromosome	FALSE	16871	0.0346	0.000104	0.030904	0.038505
DBP	Hispanic	0.001	TL-PR	FALSE	Full	FALSE	16871	0.03538	0.000104	0.031643	0.039326
DBP	Hispanic	0.001	TL-PR	TRUE	By Chromosome	FALSE	16871	0.034633	0.000104	0.030935	0.038539
DBP	Hispanic	0.001	Within	FALSE	Full	FALSE	7755	0.024863	0.000105	0.021731	0.028207
DBP	Hispanic	0.001	Within	TRUE	By Chromosome	FALSE	7755	0.030432	0.000105	0.026965	0.034108
HDL	AA	5.00E-08	Combined	FALSE	Full	FALSE	2051	0.041801	0.00029	0.035131	0.049051
HDL	AA	5.00E-08	Combined	TRUE	By Chromosome	FALSE	2051	0.042349	0.00029	0.035635	0.049642
HDL	AA	5.00E-08	Cross	FALSE	Full	FALSE	2028	0.026187	0.000294	0.020928	0.032035
HDL	AA	5.00E-08	Cross	TRUE	By Chromosome	FALSE	2028	0.026388	0.000294	0.021108	0.032257
HDL	AA	5.00E-08	TL-BMM	FALSE	Full	FALSE	2051	0.045083	0.000289	0.038156	0.052588
HDL	AA	5.00E-08	TL-BMM	TRUE	By Chromosome	FALSE	2051	0.044985	0.000289	0.038065	0.052482
HDL	AA	5.00E-08	TL-GDES	FALSE	Full	FALSE	2051	0.037229	0.000291	0.030935	0.044104
HDL	AA	5.00E-08	TL-GDES	TRUE	By Chromosome	FALSE	2051	0.037416	0.000291	0.031107	0.044307
HDL	AA	5.00E-08	TL-PR	FALSE	Full	FALSE	2051	0.040126	0.00029	0.03359	0.047241
HDL	AA	5.00E-08	TL-PR	TRUE	By Chromosome	FALSE	2051	0.046641	0.000288	0.039595	0.054263
HDL	AA	5.00E-08	Within	FALSE	Full	FALSE	29	0.039585	0.00029	0.033094	0.046657
HDL	AA	5.00E-08	Within	TRUE	By Chromosome	FALSE	29	0.037142	0.000291	0.030856	0.04401
HDL	AA	1.00E-05	Combined	FALSE	Full	FALSE	3901	0.040844	0.00029	0.034251	0.048018
HDL	AA	1.00E-05	Combined	FALSE	Full	TRUE	6000	0.043314	0.000289	0.036524	0.050683
HDL	AA	1.00E-05	Combined	TRUE	By Chromosome	FALSE	3901	0.042196	0.00029	0.035494	0.049477
HDL	AA	1.00E-05	Cross	FALSE	Full	FALSE	3850	0.025139	0.000295	0.019989	0.030878
HDL	AA	1.00E-05	Cross	TRUE	By Chromosome	FALSE	3850	0.025929	0.000295	0.020696	0.031751
HDL	AA	1.00E-05	TL-BMM	FALSE	Full	FALSE	3901	0.044347	0.000289	0.037476	0.051796
HDL	AA	1.00E-05	TL-BMM	FALSE	Full	TRUE	6000	0.048591	0.000288	0.041401	0.056357
HDL	AA	1.00E-05	TL-BMM	TRUE	By Chromosome	FALSE	3901	0.041895	0.00029	0.035217	0.049153
HDL	AA	1.00E-05	TL-GDES	FALSE	Full	FALSE	3901	0.03572	0.000292	0.029557	0.042466
HDL	AA	1.00E-05	TL-GDES	FALSE	Full	TRUE	6000	0.041422	0.00029	0.034782	0.048643
HDL	AA	1.00E-05	TL-GDES	TRUE	By Chromosome	FALSE	3901	0.036332	0.000291	0.030116	0.043131
HDL	AA	1.00E-05	TL-PR	FALSE	Full	FALSE	3901	0.039916	0.00029	0.033398	0.047014
HDL	AA	1.00E-05	TL-PR	FALSE	Full	TRUE	6000	0.041573	0.00029	0.03492	0.048805
HDL	AA	1.00E-05	TL-PR	TRUE	By Chromosome	FALSE	3901	0.050114	0.000287	0.042813	0.057989
HDL	AA	1.00E-05	Within	FALSE	Full	FALSE	82	0.023873	0.000295	0.018859	0.029478
HDL	AA	1.00E-05	Within	TRUE	By Chromosome	FALSE	82	0.005543	0.000301	0.003261	0.008425
HDL	AA	5.00E-05	Combined	FALSE	Full	FALSE	5093	0.044563	0.000289	0.037676	0.052028
HDL	AA	5.00E-05	Combined	TRUE	By Chromosome	FALSE	5093	0.050827	0.000287	0.043475	0.058753
HDL	AA	5.00E-05	Cross	FALSE	Full	FALSE	4745	0.025866	0.000295	0.02064	0.031681
HDL	AA	5.00E-05	Cross	TRUE	By Chromosome	FALSE	4745	0.026733	0.000294	0.021417	0.032637
HDL	AA	5.00E-05	TL-BMM	FALSE	Full	FALSE	5093	0.045383	0.000289	0.038432	0.05291
HDL	AA	5.00E-05	TL-BMM	TRUE	By Chromosome	FALSE	5093	0.008271	3.00E-04	0.005421	0.011721
HDL	AA	5.00E-05	TL-GDES	FALSE	Full	FALSE	5093	0.040528	0.00029	0.03396	0.047676
HDL	AA	5.00E-05	TL-GDES	TRUE	By Chromosome	FALSE	5093	0.04073	0.00029	0.034146	0.047895
HDL	AA	5.00E-05	TL-PR	FALSE	Full	FALSE	5093	0.043877	0.000289	0.037042	0.051289
HDL	AA	5.00E-05	TL-PR	TRUE	By Chromosome	FALSE	5093	0.044581	0.000289	0.037692	0.052048
HDL	AA	5.00E-05	Within	FALSE	Full	FALSE	143	0.040349	0.00029	0.033796	0.047483
HDL	AA	5.00E-05	Within	TRUE	By Chromosome	FALSE	143	0.03744	0.000291	0.031129	0.044333
HDL	AA	1.00E-04	Combined	FALSE	Full	FALSE	5944	0.0419	0.00029	0.035221	0.049158
HDL	AA	1.00E-04	Combined	TRUE	By Chromosome	FALSE	5944	0.045995	0.000288	0.038998	0.053569
HDL	AA	1.00E-04	Cross	FALSE	Full	FALSE	5811	0.025947	0.000295	0.020713	0.031771
HDL	AA	1.00E-04	Cross	TRUE	By Chromosome	FALSE	5811	0.026023	0.000295	0.020781	0.031855
HDL	AA	1.00E-04	TL-BMM	FALSE	Full	FALSE	5944	0.039181	0.000291	0.032724	0.046219
HDL	AA	1.00E-04	TL-BMM	TRUE	By Chromosome	FALSE	5944	0.008112	3.00E-04	0.005292	0.011531
HDL	AA	1.00E-04	TL-GDES	FALSE	Full	FALSE	5944	0.038723	0.000291	0.032304	0.045724
HDL	AA	1.00E-04	TL-GDES	TRUE	By Chromosome	FALSE	5944	0.037494	0.000291	0.031178	0.044392
HDL	AA	1.00E-04	TL-PR	FALSE	Full	FALSE	5944	0.032685	0.000293	0.026793	0.039161
HDL	AA	1.00E-04	TL-PR	TRUE	By Chromosome	FALSE	5944	0.031162	0.000293	0.025412	0.037498
HDL	AA	1.00E-04	Within	FALSE	Full	FALSE	227	0.025316	0.000295	0.020148	0.031074
HDL	AA	1.00E-04	Within	TRUE	By Chromosome	FALSE	227	0.024257	0.000295	0.019202	0.029903
HDL	AA	5.00E-04	Combined	FALSE	Full	FALSE	9234	0.03363	0.000292	0.027653	0.040192
HDL	AA	5.00E-04	Combined	TRUE	By Chromosome	FALSE	9234	0.033298	0.000292	0.027351	0.03983
HDL	AA	5.00E-04	Cross	FALSE	Full	FALSE	7970	0.024362	0.000295	0.019295	0.030019
HDL	AA	5.00E-04	Cross	TRUE	By Chromosome	FALSE	7970	0.024095	0.000295	0.019057	0.029723
HDL	AA	5.00E-04	TL-BMM	FALSE	Full	FALSE	9234	0.028061	0.000294	0.022611	0.034098
HDL	AA	5.00E-04	TL-BMM	TRUE	By Chromosome	FALSE	9234	0.00664	3.00E-04	0.004116	0.009765
HDL	AA	5.00E-04	TL-GDES	FALSE	Full	FALSE	9234	0.029315	0.000294	0.023741	0.035475
HDL	AA	5.00E-04	TL-GDES	TRUE	By Chromosome	FALSE	9234	0.018639	0.000297	0.014232	0.023639
HDL	AA	5.00E-04	TL-PR	FALSE	Full	FALSE	9234	0.022748	0.000296	0.017858	0.028229
HDL	AA	5.00E-04	TL-PR	TRUE	By Chromosome	FALSE	9234	0.019603	0.000296	0.015078	0.024721
HDL	AA	5.00E-04	Within	FALSE	Full	FALSE	746	0.016251	0.000297	0.012151	0.020946
HDL	AA	5.00E-04	Within	TRUE	By Chromosome	FALSE	746	0.016419	0.000297	0.012297	0.021136
HDL	AA	0.001	Combined	FALSE	Full	FALSE	11798	0.033543	0.000292	0.027573	0.040097
HDL	AA	0.001	Combined	TRUE	By Chromosome	FALSE	11798	0.034093	0.000292	0.028073	0.040696
HDL	AA	0.001	Cross	FALSE	Full	FALSE	11190	0.023128	0.000295	0.018196	0.028651
HDL	AA	0.001	Cross	TRUE	By Chromosome	FALSE	11190	0.023482	0.000295	0.018511	0.029044
HDL	AA	0.001	TL-BMM	FALSE	Full	FALSE	11798	0.021094	0.000296	0.016392	0.026387
HDL	AA	0.001	TL-BMM	TRUE	By Chromosome	FALSE	11798	0.008045	3.00E-04	0.005238	0.011452
HDL	AA	0.001	TL-GDES	FALSE	Full	FALSE	11798	0.023613	0.000295	0.018628	0.029189
HDL	AA	0.001	TL-GDES	TRUE	By Chromosome	FALSE	11798	0.01487	0.000298	0.010959	0.019377
HDL	AA	0.001	TL-PR	FALSE	Full	FALSE	11798	0.021278	0.000296	0.016555	0.026593
HDL	AA	0.001	TL-PR	TRUE	By Chromosome	FALSE	11798	0.01409	0.000298	0.010289	0.018487
HDL	AA	0.001	Within	FALSE	Full	FALSE	1329	0.01207	0.000299	0.008571	0.016166
HDL	AA	0.001	Within	TRUE	By Chromosome	FALSE	1329	0.013152	0.000298	0.009488	0.017412
HDL	Hispanic	5.00E-08	Combined	FALSE	Full	FALSE	2200	0.111718	0.000289	0.100642	0.123373
HDL	Hispanic	5.00E-08	Combined	TRUE	By Chromosome	FALSE	2200	0.104419	0.000291	0.093677	0.115743
HDL	Hispanic	5.00E-08	Cross	FALSE	Full	FALSE	2073	0.090546	0.000296	0.080489	0.101195
HDL	Hispanic	5.00E-08	Cross	TRUE	By Chromosome	FALSE	2073	0.091029	0.000296	0.080947	0.101703
HDL	Hispanic	5.00E-08	TL-BMM	FALSE	Full	FALSE	2200	0.109782	0.00029	0.098793	0.121351
HDL	Hispanic	5.00E-08	TL-BMM	TRUE	By Chromosome	FALSE	2200	0.058593	0.000306	0.050426	0.067372
HDL	Hispanic	5.00E-08	TL-GDES	FALSE	Full	FALSE	2200	0.104876	0.000291	0.094113	0.116221
HDL	Hispanic	5.00E-08	TL-GDES	TRUE	By Chromosome	FALSE	2200	0.101862	0.000292	0.091241	0.113066
HDL	Hispanic	5.00E-08	TL-PR	FALSE	Full	FALSE	2200	0.106445	0.000291	0.095609	0.117863
HDL	Hispanic	5.00E-08	TL-PR	TRUE	By Chromosome	FALSE	2200	0.070511	0.000302	0.061577	0.08005
HDL	Hispanic	5.00E-08	Within	FALSE	Full	FALSE	156	0.069084	0.000303	0.060238	0.078537
HDL	Hispanic	5.00E-08	Within	TRUE	By Chromosome	FALSE	156	0.035883	0.000314	0.029486	0.042907
HDL	Hispanic	1.00E-05	Combined	FALSE	Full	FALSE	4243	0.113614	0.000288	0.102453	0.125351
HDL	Hispanic	1.00E-05	Combined	FALSE	Full	TRUE	6092	0.11601	0.000288	0.104744	0.127852
HDL	Hispanic	1.00E-05	Combined	TRUE	By Chromosome	FALSE	4243	0.096525	0.000294	0.086165	0.107473
HDL	Hispanic	1.00E-05	Cross	FALSE	Full	FALSE	4006	0.088699	0.000297	0.078738	0.099252
HDL	Hispanic	1.00E-05	Cross	TRUE	By Chromosome	FALSE	4006	0.088148	0.000297	0.078216	0.098673
HDL	Hispanic	1.00E-05	TL-BMM	FALSE	Full	FALSE	4243	0.113927	0.000288	0.102752	0.125678
HDL	Hispanic	1.00E-05	TL-BMM	FALSE	Full	TRUE	6092	0.120809	0.000286	0.109337	0.132854
HDL	Hispanic	1.00E-05	TL-BMM	TRUE	By Chromosome	FALSE	4243	0.051339	0.000309	0.043686	0.05961
HDL	Hispanic	1.00E-05	TL-GDES	FALSE	Full	FALSE	4243	0.107921	0.00029	0.097017	0.119406
HDL	Hispanic	1.00E-05	TL-GDES	FALSE	Full	TRUE	6092	0.116091	0.000288	0.104821	0.127935
HDL	Hispanic	1.00E-05	TL-GDES	TRUE	By Chromosome	FALSE	4243	0.105655	0.000291	0.094855	0.117036
HDL	Hispanic	1.00E-05	TL-PR	FALSE	Full	FALSE	4243	0.111737	0.000289	0.10066	0.123393
HDL	Hispanic	1.00E-05	TL-PR	FALSE	Full	TRUE	6092	0.11396	0.000288	0.102784	0.125713
HDL	Hispanic	1.00E-05	TL-PR	TRUE	By Chromosome	FALSE	4243	0.067829	0.000303	0.05906	0.077204
HDL	Hispanic	1.00E-05	Within	FALSE	Full	FALSE	310	0.077442	3.00E-04	0.068099	0.087386
HDL	Hispanic	1.00E-05	Within	TRUE	By Chromosome	FALSE	310	0.037161	0.000313	0.03065	0.044299
HDL	Hispanic	5.00E-05	Combined	FALSE	Full	FALSE	5584	0.110357	0.00029	0.099342	0.121951
HDL	Hispanic	5.00E-05	Combined	TRUE	By Chromosome	FALSE	5584	0.087042	0.000297	0.077169	0.09751
HDL	Hispanic	5.00E-05	Cross	FALSE	Full	FALSE	4878	0.084535	0.000298	0.074796	0.094869
HDL	Hispanic	5.00E-05	Cross	TRUE	By Chromosome	FALSE	4878	0.084293	0.000298	0.074567	0.094615
HDL	Hispanic	5.00E-05	TL-BMM	FALSE	Full	FALSE	5584	0.109594	0.00029	0.098613	0.121154
HDL	Hispanic	5.00E-05	TL-BMM	TRUE	By Chromosome	FALSE	5584	0.019592	0.000319	0.014911	0.024912
HDL	Hispanic	5.00E-05	TL-GDES	FALSE	Full	FALSE	5584	0.10684	0.000291	0.095986	0.118276
HDL	Hispanic	5.00E-05	TL-GDES	TRUE	By Chromosome	FALSE	5584	0.098723	0.000293	0.088254	0.109778
HDL	Hispanic	5.00E-05	TL-PR	FALSE	Full	FALSE	5584	0.094424	0.000295	0.084169	0.105269
HDL	Hispanic	5.00E-05	TL-PR	TRUE	By Chromosome	FALSE	5584	0.049988	0.000309	0.042435	0.05816
HDL	Hispanic	5.00E-05	Within	FALSE	Full	FALSE	444	0.075848	0.000301	0.066597	0.085701
HDL	Hispanic	5.00E-05	Within	TRUE	By Chromosome	FALSE	444	0.060548	0.000306	0.052249	0.069458
HDL	Hispanic	1.00E-04	Combined	FALSE	Full	FALSE	6426	0.109457	0.00029	0.098482	0.12101
HDL	Hispanic	1.00E-04	Combined	TRUE	By Chromosome	FALSE	6426	0.085445	0.000298	0.075657	0.095828
HDL	Hispanic	1.00E-04	Cross	FALSE	Full	FALSE	6066	0.070955	0.000302	0.061994	0.08052
HDL	Hispanic	1.00E-04	Cross	TRUE	By Chromosome	FALSE	6066	0.071131	0.000302	0.06216	0.080707
HDL	Hispanic	1.00E-04	TL-BMM	FALSE	Full	FALSE	6426	0.106035	0.000291	0.095218	0.117434
HDL	Hispanic	1.00E-04	TL-BMM	TRUE	By Chromosome	FALSE	6426	0.022917	0.000318	0.017837	0.028634
HDL	Hispanic	1.00E-04	TL-GDES	FALSE	Full	FALSE	6426	0.106364	0.000291	0.095531	0.117777
HDL	Hispanic	1.00E-04	TL-GDES	TRUE	By Chromosome	FALSE	6426	0.078842	3.00E-04	0.069419	0.088865
HDL	Hispanic	1.00E-04	TL-PR	FALSE	Full	FALSE	6426	0.089353	0.000296	0.079358	0.09994
HDL	Hispanic	1.00E-04	TL-PR	TRUE	By Chromosome	FALSE	6426	0.050246	0.000309	0.042674	0.058437
HDL	Hispanic	1.00E-04	Within	FALSE	Full	FALSE	574	0.062775	0.000305	0.054329	0.071831
HDL	Hispanic	1.00E-04	Within	TRUE	By Chromosome	FALSE	574	0.056264	0.000307	0.048258	0.064885
HDL	Hispanic	5.00E-04	Combined	FALSE	Full	FALSE	9988	0.114184	0.000288	0.102998	0.125947
HDL	Hispanic	5.00E-04	Combined	TRUE	By Chromosome	FALSE	9988	0.077146	3.00E-04	0.06782	0.087073
HDL	Hispanic	5.00E-04	Cross	FALSE	Full	FALSE	8076	0.078136	3.00E-04	0.068753	0.088119
HDL	Hispanic	5.00E-04	Cross	TRUE	By Chromosome	FALSE	8076	0.07517	0.000301	0.065959	0.084984
HDL	Hispanic	5.00E-04	TL-BMM	FALSE	Full	FALSE	9988	0.082545	0.000299	0.072915	0.092772
HDL	Hispanic	5.00E-04	TL-BMM	TRUE	By Chromosome	FALSE	9988	0.038184	0.000313	0.031583	0.045411
HDL	Hispanic	5.00E-04	TL-GDES	FALSE	Full	FALSE	9988	0.095285	0.000294	0.084986	0.106172
HDL	Hispanic	5.00E-04	TL-GDES	TRUE	By Chromosome	FALSE	9988	0.094471	0.000295	0.084213	0.105318
HDL	Hispanic	5.00E-04	TL-PR	FALSE	Full	FALSE	9988	0.075083	0.000301	0.065877	0.084892
HDL	Hispanic	5.00E-04	TL-PR	TRUE	By Chromosome	FALSE	9988	0.046779	0.00031	0.03947	0.054707
HDL	Hispanic	5.00E-04	Within	FALSE	Full	FALSE	1295	0.039052	0.000313	0.032376	0.046354
HDL	Hispanic	5.00E-04	Within	TRUE	By Chromosome	FALSE	1295	0.038684	0.000313	0.03204	0.045955
HDL	Hispanic	0.001	Combined	FALSE	Full	FALSE	12817	0.113852	0.000288	0.102681	0.1256
HDL	Hispanic	0.001	Combined	TRUE	By Chromosome	FALSE	12817	0.072952	0.000302	0.063871	0.082636
HDL	Hispanic	0.001	Cross	FALSE	Full	FALSE	11959	0.076617	3.00E-04	0.067321	0.086514
HDL	Hispanic	0.001	Cross	TRUE	By Chromosome	FALSE	11959	0.067531	0.000303	0.058781	0.076888
HDL	Hispanic	0.001	TL-BMM	FALSE	Full	FALSE	12817	0.071233	0.000302	0.062256	0.080816
HDL	Hispanic	0.001	TL-BMM	TRUE	By Chromosome	FALSE	12817	0.040388	0.000312	0.033598	0.047803
HDL	Hispanic	0.001	TL-GDES	FALSE	Full	FALSE	12817	0.081536	0.000299	0.071962	0.091708
HDL	Hispanic	0.001	TL-GDES	TRUE	By Chromosome	FALSE	12817	0.04845	0.00031	0.041013	0.056506
HDL	Hispanic	0.001	TL-PR	FALSE	Full	FALSE	12817	0.064475	0.000304	0.055918	0.07364
HDL	Hispanic	0.001	TL-PR	TRUE	By Chromosome	FALSE	12817	0.043911	0.000311	0.03683	0.051614
HDL	Hispanic	0.001	Within	FALSE	Full	FALSE	2032	0.032269	0.000315	0.026208	0.038959
HDL	Hispanic	0.001	Within	TRUE	By Chromosome	FALSE	2032	0.037337	0.000313	0.03081	0.04449
Height	AA	5.00E-08	Combined	FALSE	Full	FALSE	8743	0.088354	9.30E-05	0.08272	0.094173
Height	AA	5.00E-08	Combined	TRUE	By Chromosome	FALSE	8743	0.086291	9.30E-05	0.080718	0.09205
Height	AA	5.00E-08	Cross	FALSE	Full	FALSE	8602	0.063607	9.50E-05	0.058778	0.068627
Height	AA	5.00E-08	Cross	TRUE	By Chromosome	FALSE	8602	0.060902	9.60E-05	0.056172	0.065823
Height	AA	5.00E-08	TL-BMM	FALSE	Full	FALSE	8743	0.089268	9.30E-05	0.083608	0.095115
Height	AA	5.00E-08	TL-BMM	TRUE	By Chromosome	FALSE	8743	0.085437	9.30E-05	0.079889	0.09117
Height	AA	5.00E-08	TL-GDES	FALSE	Full	FALSE	8743	0.083075	9.30E-05	0.077599	0.088737
Height	AA	5.00E-08	TL-GDES	TRUE	By Chromosome	FALSE	8743	0.078419	9.40E-05	0.073089	0.083938
Height	AA	5.00E-08	TL-PR	FALSE	Full	FALSE	8743	0.084247	9.30E-05	0.078736	0.089945
Height	AA	5.00E-08	TL-PR	TRUE	By Chromosome	FALSE	8743	0.078916	9.40E-05	0.07357	0.08445
Height	AA	5.00E-08	Within	FALSE	Full	FALSE	257	0.029963	9.90E-05	0.026622	0.033502
Height	AA	5.00E-08	Within	TRUE	By Chromosome	FALSE	257	0.030218	9.90E-05	0.026863	0.033771
Height	AA	1.00E-05	Combined	FALSE	Full	FALSE	15136	0.10721	9.10E-05	0.101058	0.113543
Height	AA	1.00E-05	Combined	FALSE	Full	TRUE	26832	0.115221	9.00E-05	0.108868	0.121754
Height	AA	1.00E-05	Combined	TRUE	By Chromosome	FALSE	15136	0.102395	9.10E-05	0.096369	0.108604
Height	AA	1.00E-05	Cross	FALSE	Full	FALSE	14705	0.07264	9.40E-05	0.067497	0.077971
Height	AA	1.00E-05	Cross	TRUE	By Chromosome	FALSE	14705	0.067532	9.50E-05	0.062563	0.07269
Height	AA	1.00E-05	TL-BMM	FALSE	Full	FALSE	15136	0.103622	9.10E-05	0.097563	0.109863
Height	AA	1.00E-05	TL-BMM	FALSE	Full	TRUE	26832	0.11821	9.00E-05	0.111785	0.124815
Height	AA	1.00E-05	TL-BMM	TRUE	By Chromosome	FALSE	15136	0.094627	9.20E-05	0.088813	0.100625
Height	AA	1.00E-05	TL-GDES	FALSE	Full	FALSE	15136	0.097768	9.20E-05	0.091867	0.103853
Height	AA	1.00E-05	TL-GDES	FALSE	Full	TRUE	26832	0.111863	9.00E-05	0.105593	0.118314
Height	AA	1.00E-05	TL-GDES	TRUE	By Chromosome	FALSE	15136	0.090205	9.30E-05	0.084517	0.096078
Height	AA	1.00E-05	TL-PR	FALSE	Full	FALSE	15136	0.099418	9.20E-05	0.093472	0.105547
Height	AA	1.00E-05	TL-PR	FALSE	Full	TRUE	26832	0.113634	9.00E-05	0.10732	0.120128
Height	AA	1.00E-05	TL-PR	TRUE	By Chromosome	FALSE	15136	0.088739	9.30E-05	0.083093	0.09457
Height	AA	1.00E-05	Within	FALSE	Full	FALSE	934	0.046911	9.70E-05	0.042742	0.051275
Height	AA	1.00E-05	Within	TRUE	By Chromosome	FALSE	934	0.045529	9.70E-05	0.04142	0.049833
Height	AA	5.00E-05	Combined	FALSE	Full	FALSE	19109	0.11	9.10E-05	0.103777	0.116404
Height	AA	5.00E-05	Combined	TRUE	By Chromosome	FALSE	19109	0.105688	9.10E-05	0.099575	0.111983
Height	AA	5.00E-05	Cross	FALSE	Full	FALSE	16588	0.068536	9.50E-05	0.063533	0.073729
Height	AA	5.00E-05	Cross	TRUE	By Chromosome	FALSE	16588	0.064858	9.50E-05	0.059984	0.069923
Height	AA	5.00E-05	TL-BMM	FALSE	Full	FALSE	19109	0.106964	9.10E-05	0.100818	0.113291
Height	AA	5.00E-05	TL-BMM	TRUE	By Chromosome	FALSE	19109	0.040851	9.80E-05	0.036954	0.044942
Height	AA	5.00E-05	TL-GDES	FALSE	Full	FALSE	19109	0.102789	9.10E-05	0.096753	0.109008
Height	AA	5.00E-05	TL-GDES	TRUE	By Chromosome	FALSE	19109	0.096305	9.20E-05	0.090444	0.10235
Height	AA	5.00E-05	TL-PR	FALSE	Full	FALSE	19109	0.093837	9.20E-05	0.088045	0.099814
Height	AA	5.00E-05	TL-PR	TRUE	By Chromosome	FALSE	19109	0.089339	9.30E-05	0.083676	0.095187
Height	AA	5.00E-05	Within	FALSE	Full	FALSE	1573	0.05121	9.70E-05	0.046859	0.055755
Height	AA	5.00E-05	Within	TRUE	By Chromosome	FALSE	1573	0.047031	9.70E-05	0.042857	0.0514
Height	AA	1.00E-04	Combined	FALSE	Full	FALSE	21420	0.113203	9.00E-05	0.1069	0.119687
Height	AA	1.00E-04	Combined	TRUE	By Chromosome	FALSE	21420	0.108403	9.10E-05	0.10222	0.114767
Height	AA	1.00E-04	Cross	FALSE	Full	FALSE	20532	0.069123	9.50E-05	0.064099	0.074336
Height	AA	1.00E-04	Cross	TRUE	By Chromosome	FALSE	20532	0.065702	9.50E-05	0.060798	0.070797
Height	AA	1.00E-04	TL-BMM	FALSE	Full	FALSE	21420	0.10709	9.10E-05	0.100941	0.113421
Height	AA	1.00E-04	TL-BMM	TRUE	By Chromosome	FALSE	21420	0.042133	9.80E-05	0.038177	0.046284
Height	AA	1.00E-04	TL-GDES	FALSE	Full	FALSE	21420	0.104259	9.10E-05	0.098184	0.110517
Height	AA	1.00E-04	TL-GDES	TRUE	By Chromosome	FALSE	21420	0.098236	9.20E-05	0.092322	0.104333
Height	AA	1.00E-04	TL-PR	FALSE	Full	FALSE	21420	0.093985	9.20E-05	0.088189	0.099966
Height	AA	1.00E-04	TL-PR	TRUE	By Chromosome	FALSE	21420	0.089192	9.30E-05	0.083534	0.095036
Height	AA	1.00E-04	Within	FALSE	Full	FALSE	2029	0.049852	9.70E-05	0.045557	0.054341
Height	AA	1.00E-04	Within	TRUE	By Chromosome	FALSE	2029	0.045158	9.70E-05	0.041065	0.049445
Height	AA	5.00E-04	Combined	FALSE	Full	FALSE	29592	0.11557	9.00E-05	0.109209	0.122111
Height	AA	5.00E-04	Combined	TRUE	By Chromosome	FALSE	29592	0.107887	9.10E-05	0.101718	0.114238
Height	AA	5.00E-04	Cross	FALSE	Full	FALSE	23910	0.071737	9.40E-05	0.066625	0.077039
Height	AA	5.00E-04	Cross	TRUE	By Chromosome	FALSE	23910	0.067232	9.50E-05	0.062274	0.072381
Height	AA	5.00E-04	TL-BMM	FALSE	Full	FALSE	29592	0.104236	9.10E-05	0.098161	0.110493
Height	AA	5.00E-04	TL-BMM	TRUE	By Chromosome	FALSE	29592	0.042932	9.70E-05	0.038939	0.04712
Height	AA	5.00E-04	TL-GDES	FALSE	Full	FALSE	29592	0.105956	9.10E-05	0.099837	0.112258
Height	AA	5.00E-04	TL-GDES	TRUE	By Chromosome	FALSE	29592	0.097741	9.20E-05	0.091841	0.103825
Height	AA	5.00E-04	TL-PR	FALSE	Full	FALSE	29592	0.092405	9.20E-05	0.086654	0.098341
Height	AA	5.00E-04	TL-PR	TRUE	By Chromosome	FALSE	29592	0.083783	9.30E-05	0.078286	0.089467
Height	AA	5.00E-04	Within	FALSE	Full	FALSE	4116	0.051755	9.70E-05	0.047382	0.056322
Height	AA	5.00E-04	Within	TRUE	By Chromosome	FALSE	4116	0.047288	9.70E-05	0.043102	0.051667
Height	AA	0.001	Combined	FALSE	Full	FALSE	34993	0.113706	9.00E-05	0.10739	0.120202
Height	AA	0.001	Combined	TRUE	By Chromosome	FALSE	34993	0.105707	9.10E-05	0.099594	0.112002
Height	AA	0.001	Cross	FALSE	Full	FALSE	32578	0.071707	9.40E-05	0.066596	0.077008
Height	AA	0.001	Cross	TRUE	By Chromosome	FALSE	32578	0.067796	9.50E-05	0.062818	0.072963
Height	AA	0.001	TL-BMM	FALSE	Full	FALSE	34993	0.100131	9.20E-05	0.094166	0.10628
Height	AA	0.001	TL-BMM	TRUE	By Chromosome	FALSE	34993	0.044174	9.70E-05	0.040125	0.048418
Height	AA	0.001	TL-GDES	FALSE	Full	FALSE	34993	0.103946	9.10E-05	0.097879	0.110195
Height	AA	0.001	TL-GDES	TRUE	By Chromosome	FALSE	34993	0.094691	9.20E-05	0.088875	0.100691
Height	AA	0.001	TL-PR	FALSE	Full	FALSE	34993	0.089603	9.30E-05	0.083933	0.095459
Height	AA	0.001	TL-PR	TRUE	By Chromosome	FALSE	34993	0.063976	9.50E-05	0.059134	0.069009
Height	AA	0.001	Within	FALSE	Full	FALSE	5840	0.048422	9.70E-05	0.044187	0.05285
Height	AA	0.001	Within	TRUE	By Chromosome	FALSE	5840	0.043977	9.70E-05	0.039937	0.048212
Height	Hispanic	5.00E-08	Combined	FALSE	Full	FALSE	9768	0.215946	8.60E-05	0.207397	0.224667
Height	Hispanic	5.00E-08	Combined	TRUE	By Chromosome	FALSE	9768	0.110439	9.80E-05	0.103959	0.117114
Height	Hispanic	5.00E-08	Cross	FALSE	Full	FALSE	9274	0.157481	9.30E-05	0.14993	0.165218
Height	Hispanic	5.00E-08	Cross	TRUE	By Chromosome	FALSE	9274	0.152034	9.30E-05	0.144592	0.159662
Height	Hispanic	5.00E-08	TL-BMM	FALSE	Full	FALSE	9768	0.216771	8.60E-05	0.20821	0.225504
Height	Hispanic	5.00E-08	TL-BMM	TRUE	By Chromosome	FALSE	9768	0.104942	9.90E-05	0.098609	0.111472
Height	Hispanic	5.00E-08	TL-GDES	FALSE	Full	FALSE	9768	0.210496	8.70E-05	0.202028	0.219138
Height	Hispanic	5.00E-08	TL-GDES	TRUE	By Chromosome	FALSE	9768	0.143202	9.40E-05	0.135946	0.150647
Height	Hispanic	5.00E-08	TL-PR	FALSE	Full	FALSE	9768	0.211194	8.70E-05	0.202716	0.219846
Height	Hispanic	5.00E-08	TL-PR	TRUE	By Chromosome	FALSE	9768	0.101666	9.90E-05	0.095423	0.108107
Height	Hispanic	5.00E-08	Within	FALSE	Full	FALSE	685	0.09912	9.90E-05	0.092948	0.10549
Height	Hispanic	5.00E-08	Within	TRUE	By Chromosome	FALSE	685	0.075043	0.000102	0.069616	0.080674
Height	Hispanic	1.00E-05	Combined	FALSE	Full	FALSE	17084	0.237675	8.40E-05	0.228826	0.246691
Height	Hispanic	1.00E-05	Combined	FALSE	Full	TRUE	26501	0.259209	8.20E-05	0.250095	0.268486
Height	Hispanic	1.00E-05	Combined	TRUE	By Chromosome	FALSE	17084	0.114135	9.80E-05	0.10756	0.120905
Height	Hispanic	1.00E-05	Cross	FALSE	Full	FALSE	16102	0.176278	9.10E-05	0.168372	0.184365
Height	Hispanic	1.00E-05	Cross	TRUE	By Chromosome	FALSE	16102	0.166376	9.20E-05	0.158653	0.174283
Height	Hispanic	1.00E-05	TL-BMM	FALSE	Full	FALSE	17084	0.23206	8.50E-05	0.223285	0.241003
Height	Hispanic	1.00E-05	TL-BMM	FALSE	Full	TRUE	26501	0.252907	8.20E-05	0.243868	0.262111
Height	Hispanic	1.00E-05	TL-BMM	TRUE	By Chromosome	FALSE	17084	0.114519	9.70E-05	0.107933	0.121299
Height	Hispanic	1.00E-05	TL-GDES	FALSE	Full	FALSE	17084	0.230507	8.50E-05	0.221753	0.23943
Height	Hispanic	1.00E-05	TL-GDES	FALSE	Full	TRUE	26501	0.252017	8.20E-05	0.242988	0.261211
Height	Hispanic	1.00E-05	TL-GDES	TRUE	By Chromosome	FALSE	17084	0.130602	9.60E-05	0.123627	0.13777
Height	Hispanic	1.00E-05	TL-PR	FALSE	Full	FALSE	17084	0.232127	8.50E-05	0.223352	0.241072
Height	Hispanic	1.00E-05	TL-PR	FALSE	Full	TRUE	26501	0.252689	8.20E-05	0.243652	0.261891
Height	Hispanic	1.00E-05	TL-PR	TRUE	By Chromosome	FALSE	17084	0.10894	9.80E-05	0.1025	0.115576
Height	Hispanic	1.00E-05	Within	FALSE	Full	FALSE	1777	0.123984	9.60E-05	0.117164	0.130996
Height	Hispanic	1.00E-05	Within	TRUE	By Chromosome	FALSE	1777	0.09147	1.00E-04	0.08552	0.09762
Height	Hispanic	5.00E-05	Combined	FALSE	Full	FALSE	21882	0.247575	8.30E-05	0.2386	0.256715
Height	Hispanic	5.00E-05	Combined	TRUE	By Chromosome	FALSE	21882	0.114333	9.80E-05	0.107752	0.121108
Height	Hispanic	5.00E-05	Cross	FALSE	Full	FALSE	17246	0.177897	9.10E-05	0.169962	0.186012
Height	Hispanic	5.00E-05	Cross	TRUE	By Chromosome	FALSE	17246	0.170569	9.10E-05	0.162767	0.178553
Height	Hispanic	5.00E-05	TL-BMM	FALSE	Full	FALSE	21882	0.23873	8.40E-05	0.229868	0.24776
Height	Hispanic	5.00E-05	TL-BMM	TRUE	By Chromosome	FALSE	21882	0.092619	1.00E-04	0.086636	0.098803
Height	Hispanic	5.00E-05	TL-GDES	FALSE	Full	FALSE	21882	0.240158	8.40E-05	0.231277	0.249206
Height	Hispanic	5.00E-05	TL-GDES	TRUE	By Chromosome	FALSE	21882	0.124272	9.60E-05	0.117445	0.131291
Height	Hispanic	5.00E-05	TL-PR	FALSE	Full	FALSE	21882	0.206234	8.70E-05	0.197831	0.214812
Height	Hispanic	5.00E-05	TL-PR	TRUE	By Chromosome	FALSE	21882	0.112516	9.80E-05	0.105982	0.119245
Height	Hispanic	5.00E-05	Within	FALSE	Full	FALSE	3118	0.130195	9.60E-05	0.123229	0.137353
Height	Hispanic	5.00E-05	Within	TRUE	By Chromosome	FALSE	3118	0.093793	1.00E-04	0.087774	0.10001
Height	Hispanic	1.00E-04	Combined	FALSE	Full	FALSE	24740	0.24896	8.30E-05	0.239969	0.258117
Height	Hispanic	1.00E-04	Combined	TRUE	By Chromosome	FALSE	24740	0.114736	9.70E-05	0.108145	0.121521
Height	Hispanic	1.00E-04	Cross	FALSE	Full	FALSE	22781	0.179224	9.00E-05	0.171266	0.187363
Height	Hispanic	1.00E-04	Cross	TRUE	By Chromosome	FALSE	22781	0.173465	9.10E-05	0.16561	0.181502
Height	Hispanic	1.00E-04	TL-BMM	FALSE	Full	FALSE	24740	0.239325	8.40E-05	0.230455	0.248363
Height	Hispanic	1.00E-04	TL-BMM	TRUE	By Chromosome	FALSE	24740	0.096409	9.90E-05	0.090314	0.102702
Height	Hispanic	1.00E-04	TL-GDES	FALSE	Full	FALSE	24740	0.242719	8.30E-05	0.233805	0.251799
Height	Hispanic	1.00E-04	TL-GDES	TRUE	By Chromosome	FALSE	24740	0.121172	9.70E-05	0.114421	0.128117
Height	Hispanic	1.00E-04	TL-PR	FALSE	Full	FALSE	24740	0.205995	8.70E-05	0.197595	0.214569
Height	Hispanic	1.00E-04	TL-PR	TRUE	By Chromosome	FALSE	24740	0.113359	9.80E-05	0.106804	0.12011
Height	Hispanic	1.00E-04	Within	FALSE	Full	FALSE	4108	0.135075	9.50E-05	0.127997	0.142343
Height	Hispanic	1.00E-04	Within	TRUE	By Chromosome	FALSE	4108	0.097012	9.90E-05	0.0909	0.103322
Height	Hispanic	5.00E-04	Combined	FALSE	Full	FALSE	35029	0.253753	8.20E-05	0.244703	0.262967
Height	Hispanic	5.00E-04	Combined	TRUE	By Chromosome	FALSE	35029	0.115782	9.70E-05	0.109165	0.122594
Height	Hispanic	5.00E-04	Cross	FALSE	Full	FALSE	24748	0.195445	8.90E-05	0.187212	0.203856
Height	Hispanic	5.00E-04	Cross	TRUE	By Chromosome	FALSE	24748	0.188433	8.90E-05	0.180316	0.196729
Height	Hispanic	5.00E-04	TL-BMM	FALSE	Full	FALSE	35029	0.239178	8.40E-05	0.23031	0.248214
Height	Hispanic	5.00E-04	TL-BMM	TRUE	By Chromosome	FALSE	35029	0.106738	9.80E-05	0.100357	0.113316
Height	Hispanic	5.00E-04	TL-GDES	FALSE	Full	FALSE	35029	0.246546	8.30E-05	0.237584	0.255674
Height	Hispanic	5.00E-04	TL-GDES	TRUE	By Chromosome	FALSE	35029	0.114794	9.70E-05	0.108202	0.121581
Height	Hispanic	5.00E-04	TL-PR	FALSE	Full	FALSE	35029	0.20311	8.80E-05	0.194755	0.21164
Height	Hispanic	5.00E-04	TL-PR	TRUE	By Chromosome	FALSE	35029	0.116977	9.70E-05	0.11033	0.123819
Height	Hispanic	5.00E-04	Within	FALSE	Full	FALSE	8275	0.13594	9.50E-05	0.128843	0.143228
Height	Hispanic	5.00E-04	Within	TRUE	By Chromosome	FALSE	8275	0.100946	9.90E-05	0.094723	0.107366
Height	Hispanic	0.001	Combined	FALSE	Full	FALSE	42034	0.256737	8.20E-05	0.247652	0.265986
Height	Hispanic	0.001	Combined	TRUE	By Chromosome	FALSE	42034	0.116678	9.70E-05	0.110038	0.123512
Height	Hispanic	0.001	Cross	FALSE	Full	FALSE	37437	0.206987	8.70E-05	0.198572	0.215576
Height	Hispanic	0.001	Cross	TRUE	By Chromosome	FALSE	37437	0.197984	8.80E-05	0.18971	0.206434
Height	Hispanic	0.001	TL-BMM	FALSE	Full	FALSE	42034	0.237473	8.40E-05	0.228627	0.246487
Height	Hispanic	0.001	TL-BMM	TRUE	By Chromosome	FALSE	42034	0.111437	9.80E-05	0.104931	0.118138
Height	Hispanic	0.001	TL-GDES	FALSE	Full	FALSE	42034	0.248074	8.30E-05	0.239094	0.257221
Height	Hispanic	0.001	TL-GDES	TRUE	By Chromosome	FALSE	42034	0.112553	9.80E-05	0.106019	0.119283
Height	Hispanic	0.001	TL-PR	FALSE	Full	FALSE	42034	0.200189	8.80E-05	0.19188	0.208674
Height	Hispanic	0.001	TL-PR	TRUE	By Chromosome	FALSE	42034	0.118218	9.70E-05	0.11154	0.125091
Height	Hispanic	0.001	Within	FALSE	Full	FALSE	11483	0.136075	9.50E-05	0.128975	0.143365
Height	Hispanic	0.001	Within	TRUE	By Chromosome	FALSE	11483	0.102976	9.90E-05	0.096697	0.109453
LDL	AA	5.00E-08	Combined	FALSE	Full	FALSE	1211	0.044956	0.001038	0.032331	0.059657
LDL	AA	5.00E-08	Combined	TRUE	By Chromosome	FALSE	1211	0.043385	0.00104	0.030992	0.057858
LDL	AA	5.00E-08	Cross	FALSE	Full	FALSE	1206	0.035922	0.001048	0.024699	0.04924
LDL	AA	5.00E-08	Cross	TRUE	By Chromosome	FALSE	1206	0.035324	0.001049	0.024201	0.048545
LDL	AA	5.00E-08	TL-BMM	FALSE	Full	FALSE	1211	0.039222	0.001044	0.027466	0.053066
LDL	AA	5.00E-08	TL-BMM	TRUE	By Chromosome	FALSE	1211	0.037013	0.001047	0.025611	0.050509
LDL	AA	5.00E-08	TL-GDES	FALSE	Full	FALSE	1211	0.036507	0.001047	0.025188	0.049921
LDL	AA	5.00E-08	TL-GDES	TRUE	By Chromosome	FALSE	1211	0.033915	0.00105	0.02303	0.0469
LDL	AA	5.00E-08	TL-PR	FALSE	Full	FALSE	1211	0.037412	0.001046	0.025946	0.050972
LDL	AA	5.00E-08	TL-PR	TRUE	By Chromosome	FALSE	1211	0.035861	0.001048	0.024648	0.04917
LDL	AA	5.00E-08	Within	FALSE	Full	FALSE	7	0.041876	0.001041	0.02971	0.056126
LDL	AA	5.00E-08	Within	TRUE	By Chromosome	FALSE	7	0.020931	0.001064	0.012556	0.031434
LDL	AA	1.00E-05	Combined	FALSE	Full	FALSE	2313	0.047368	0.001035	0.034397	0.06241
LDL	AA	1.00E-05	Combined	FALSE	Full	TRUE	3436	0.05933	0.001022	0.044775	0.07593
LDL	AA	1.00E-05	Combined	TRUE	By Chromosome	FALSE	2313	0.044898	0.001038	0.032281	0.05959
LDL	AA	1.00E-05	Cross	FALSE	Full	FALSE	2300	0.036354	0.001047	0.02506	0.049743
LDL	AA	1.00E-05	Cross	TRUE	By Chromosome	FALSE	2300	0.035524	0.001048	0.024367	0.048777
LDL	AA	1.00E-05	TL-BMM	FALSE	Full	FALSE	2313	0.040342	0.001043	0.028411	0.054359
LDL	AA	1.00E-05	TL-BMM	FALSE	Full	TRUE	3436	0.051455	0.001031	0.037919	0.067054
LDL	AA	1.00E-05	TL-BMM	TRUE	By Chromosome	FALSE	2313	0.033685	0.00105	0.022839	0.046631
LDL	AA	1.00E-05	TL-GDES	FALSE	Full	FALSE	2313	0.038517	0.001045	0.026873	0.052252
LDL	AA	1.00E-05	TL-GDES	FALSE	Full	TRUE	3436	0.051225	0.001031	0.03772	0.066793
LDL	AA	1.00E-05	TL-GDES	TRUE	By Chromosome	FALSE	2313	0.035261	0.001049	0.024148	0.048472
LDL	AA	1.00E-05	TL-PR	FALSE	Full	FALSE	2313	0.039315	0.001044	0.027544	0.053173
LDL	AA	1.00E-05	TL-PR	FALSE	Full	TRUE	3436	0.052743	0.00103	0.039034	0.068511
LDL	AA	1.00E-05	TL-PR	TRUE	By Chromosome	FALSE	2313	0.010764	0.001075	0.005035	0.018643
LDL	AA	1.00E-05	Within	FALSE	Full	FALSE	21	0.020418	0.001065	0.012158	0.030808
LDL	AA	1.00E-05	Within	TRUE	By Chromosome	FALSE	21	0.016708	0.001069	0.009325	0.026229
LDL	AA	5.00E-05	Combined	FALSE	Full	FALSE	2987	0.042076	0.001041	0.029879	0.056355
LDL	AA	5.00E-05	Combined	TRUE	By Chromosome	FALSE	2987	0.040229	0.001043	0.028316	0.054229
LDL	AA	5.00E-05	Cross	FALSE	Full	FALSE	2834	0.028485	0.001056	0.018572	0.040511
LDL	AA	5.00E-05	Cross	TRUE	By Chromosome	FALSE	2834	0.028484	0.001056	0.018571	0.040508
LDL	AA	5.00E-05	TL-BMM	FALSE	Full	FALSE	2987	0.031752	0.001052	0.021243	0.044367
LDL	AA	5.00E-05	TL-BMM	TRUE	By Chromosome	FALSE	2987	0.011237	0.001075	0.005362	0.019263
LDL	AA	5.00E-05	TL-GDES	FALSE	Full	FALSE	2987	0.034545	0.001049	0.023553	0.047637
LDL	AA	5.00E-05	TL-GDES	TRUE	By Chromosome	FALSE	2987	0.012497	0.001073	0.006245	0.020896
LDL	AA	5.00E-05	TL-PR	FALSE	Full	FALSE	2987	0.019155	0.001066	0.011183	0.02926
LDL	AA	5.00E-05	TL-PR	TRUE	By Chromosome	FALSE	2987	0.016694	0.001069	0.009315	0.026211
LDL	AA	5.00E-05	Within	FALSE	Full	FALSE	84	0.013204	0.001073	0.00675	0.021803
LDL	AA	5.00E-05	Within	TRUE	By Chromosome	FALSE	84	0.012468	0.001073	0.006225	0.020858
LDL	AA	1.00E-04	Combined	FALSE	Full	FALSE	3407	0.038904	0.001045	0.027198	0.052698
LDL	AA	1.00E-04	Combined	TRUE	By Chromosome	FALSE	3407	0.038429	0.001045	0.026799	0.05215
LDL	AA	1.00E-04	Cross	FALSE	Full	FALSE	3347	0.02656	0.001058	0.017016	0.038221
LDL	AA	1.00E-04	Cross	TRUE	By Chromosome	FALSE	3347	0.027554	0.001057	0.017818	0.039404
LDL	AA	1.00E-04	TL-BMM	FALSE	Full	FALSE	3407	0.025854	0.001059	0.016449	0.037378
LDL	AA	1.00E-04	TL-BMM	TRUE	By Chromosome	FALSE	3407	0.012128	0.001074	0.005985	0.02042
LDL	AA	1.00E-04	TL-GDES	FALSE	Full	FALSE	3407	0.02978	0.001055	0.019626	0.042042
LDL	AA	1.00E-04	TL-GDES	TRUE	By Chromosome	FALSE	3407	0.012619	0.001073	0.006332	0.021052
LDL	AA	1.00E-04	TL-PR	FALSE	Full	FALSE	3407	0.016684	0.001069	0.009307	0.026199
LDL	AA	1.00E-04	TL-PR	TRUE	By Chromosome	FALSE	3407	0.015739	0.00107	0.008602	0.025015
LDL	AA	1.00E-04	Within	FALSE	Full	FALSE	118	0.016526	0.001069	0.009189	0.026001
LDL	AA	1.00E-04	Within	TRUE	By Chromosome	FALSE	118	0.014363	0.001071	0.007589	0.02328
LDL	AA	5.00E-04	Combined	FALSE	Full	FALSE	5272	0.033643	0.00105	0.022804	0.046582
LDL	AA	5.00E-04	Combined	TRUE	By Chromosome	FALSE	5272	0.025082	0.00106	0.015831	0.036453
LDL	AA	5.00E-04	Cross	FALSE	Full	FALSE	4569	0.026791	0.001058	0.017202	0.038497
LDL	AA	5.00E-04	Cross	TRUE	By Chromosome	FALSE	4569	0.027196	0.001057	0.017528	0.038979
LDL	AA	5.00E-04	TL-BMM	FALSE	Full	FALSE	5272	0.00929	0.001077	0.004041	0.016693
LDL	AA	5.00E-04	TL-BMM	TRUE	By Chromosome	FALSE	5272	0.013354	0.001072	0.006858	0.021995
LDL	AA	5.00E-04	TL-GDES	FALSE	Full	FALSE	5272	0.014096	0.001072	0.007394	0.022941
LDL	AA	5.00E-04	TL-GDES	TRUE	By Chromosome	FALSE	5272	0.007553	0.001079	0.002923	0.01434
LDL	AA	5.00E-04	TL-PR	FALSE	Full	FALSE	5272	0.010993	0.001075	0.005193	0.018943
LDL	AA	5.00E-04	TL-PR	TRUE	By Chromosome	FALSE	5272	0.0084	0.001078	0.00346	0.015496
LDL	AA	5.00E-04	Within	FALSE	Full	FALSE	520	0.006464	0.00108	0.00226	0.012829
LDL	AA	5.00E-04	Within	TRUE	By Chromosome	FALSE	520	0.005374	0.001081	0.001634	0.011276
LDL	AA	0.001	Combined	FALSE	Full	FALSE	6791	0.034841	0.001049	0.023798	0.047981
LDL	AA	0.001	Combined	TRUE	By Chromosome	FALSE	6791	0.028565	0.001056	0.018637	0.040605
LDL	AA	0.001	Cross	FALSE	Full	FALSE	6328	0.030459	0.001054	0.020182	0.042845
LDL	AA	0.001	Cross	TRUE	By Chromosome	FALSE	6328	0.032568	0.001052	0.021915	0.045323
LDL	AA	0.001	TL-BMM	FALSE	Full	FALSE	6791	0.002791	0.001084	0.000396	0.007354
LDL	AA	0.001	TL-BMM	TRUE	By Chromosome	FALSE	6791	0.01643	0.001069	0.009117	0.025882
LDL	AA	0.001	TL-GDES	FALSE	Full	FALSE	6791	0.006851	0.00108	0.002491	0.013369
LDL	AA	0.001	TL-GDES	TRUE	By Chromosome	FALSE	6791	0.001338	0.001086	1.30E-05	0.004834
LDL	AA	0.001	TL-PR	FALSE	Full	FALSE	6791	0.003932	0.001083	0.000888	0.009142
LDL	AA	0.001	TL-PR	TRUE	By Chromosome	FALSE	6791	0.001896	0.001085	0.000112	0.005849
LDL	AA	0.001	Within	FALSE	Full	FALSE	1003	0.001898	0.001085	0.000113	0.005853
LDL	AA	0.001	Within	TRUE	By Chromosome	FALSE	1003	0.001483	0.001085	3.10E-05	0.005106
LDL	Hispanic	5.00E-08	Combined	FALSE	Full	FALSE	1253	0.039752	0.000531	0.031091	0.049476
LDL	Hispanic	5.00E-08	Combined	TRUE	By Chromosome	FALSE	1253	0.038734	0.000532	0.030187	0.048344
LDL	Hispanic	5.00E-08	Cross	FALSE	Full	FALSE	1243	0.035725	0.000534	0.027526	0.044991
LDL	Hispanic	5.00E-08	Cross	TRUE	By Chromosome	FALSE	1243	0.035868	0.000534	0.027652	0.045151
LDL	Hispanic	5.00E-08	TL-BMM	FALSE	Full	FALSE	1253	0.038584	0.000532	0.030055	0.048178
LDL	Hispanic	5.00E-08	TL-BMM	TRUE	By Chromosome	FALSE	1253	0.035261	0.000534	0.027117	0.044472
LDL	Hispanic	5.00E-08	TL-GDES	FALSE	Full	FALSE	1253	0.039707	0.000531	0.031051	0.049426
LDL	Hispanic	5.00E-08	TL-GDES	TRUE	By Chromosome	FALSE	1253	0.037733	0.000533	0.0293	0.04723
LDL	Hispanic	5.00E-08	TL-PR	FALSE	Full	FALSE	1253	0.039372	0.000532	0.030754	0.049054
LDL	Hispanic	5.00E-08	TL-PR	TRUE	By Chromosome	FALSE	1253	0.025265	0.000539	0.018421	0.033188
LDL	Hispanic	5.00E-08	Within	FALSE	Full	FALSE	12	0.012624	0.000546	0.007917	0.018423
LDL	Hispanic	5.00E-08	Within	TRUE	By Chromosome	FALSE	12	0.002122	0.000552	0.000509	0.004839
LDL	Hispanic	1.00E-05	Combined	FALSE	Full	FALSE	2477	0.044789	0.000529	0.035586	0.055049
LDL	Hispanic	1.00E-05	Combined	FALSE	Full	TRUE	3421	0.048214	0.000527	0.038662	0.058819
LDL	Hispanic	1.00E-05	Combined	TRUE	By Chromosome	FALSE	2477	0.042548	0.00053	0.033582	0.052574
LDL	Hispanic	1.00E-05	Cross	FALSE	Full	FALSE	2359	0.040315	0.000531	0.031592	0.050101
LDL	Hispanic	1.00E-05	Cross	TRUE	By Chromosome	FALSE	2359	0.040189	0.000531	0.031479	0.04996
LDL	Hispanic	1.00E-05	TL-BMM	FALSE	Full	FALSE	2477	0.041283	0.000531	0.032454	0.051174
LDL	Hispanic	1.00E-05	TL-BMM	FALSE	Full	TRUE	3421	0.045221	0.000528	0.035973	0.055525
LDL	Hispanic	1.00E-05	TL-BMM	TRUE	By Chromosome	FALSE	2477	0.035339	0.000534	0.027186	0.044559
LDL	Hispanic	1.00E-05	TL-GDES	FALSE	Full	FALSE	2477	0.043726	0.000529	0.034634	0.053876
LDL	Hispanic	1.00E-05	TL-GDES	FALSE	Full	TRUE	3421	0.049663	0.000526	0.039968	0.060411
LDL	Hispanic	1.00E-05	TL-GDES	TRUE	By Chromosome	FALSE	2477	0.040453	0.000531	0.031714	0.050254
LDL	Hispanic	1.00E-05	TL-PR	FALSE	Full	FALSE	2477	0.038339	0.000532	0.029837	0.047905
LDL	Hispanic	1.00E-05	TL-PR	FALSE	Full	TRUE	3421	0.044554	0.000529	0.035375	0.05479
LDL	Hispanic	1.00E-05	TL-PR	TRUE	By Chromosome	FALSE	2477	0.009397	0.000548	0.005406	0.014484
LDL	Hispanic	1.00E-05	Within	FALSE	Full	FALSE	145	0.007725	0.000549	0.004155	0.012394
LDL	Hispanic	1.00E-05	Within	TRUE	By Chromosome	FALSE	145	0.001216	0.000553	0.000129	0.003408
LDL	Hispanic	5.00E-05	Combined	FALSE	Full	FALSE	3222	0.03769	0.000533	0.029262	0.047183
LDL	Hispanic	5.00E-05	Combined	TRUE	By Chromosome	FALSE	3222	0.029283	0.000537	0.021888	0.037753
LDL	Hispanic	5.00E-05	Cross	FALSE	Full	FALSE	2884	0.038411	0.000532	0.029901	0.047985
LDL	Hispanic	5.00E-05	Cross	TRUE	By Chromosome	FALSE	2884	0.038363	0.000532	0.029858	0.047932
LDL	Hispanic	5.00E-05	TL-BMM	FALSE	Full	FALSE	3222	0.026847	0.000539	0.019781	0.034991
LDL	Hispanic	5.00E-05	TL-BMM	TRUE	By Chromosome	FALSE	3222	0.010031	0.000548	0.005891	0.015268
LDL	Hispanic	5.00E-05	TL-GDES	FALSE	Full	FALSE	3222	0.035255	0.000534	0.027112	0.044466
LDL	Hispanic	5.00E-05	TL-GDES	TRUE	By Chromosome	FALSE	3222	0.011495	0.000547	0.007027	0.017057
LDL	Hispanic	5.00E-05	TL-PR	FALSE	Full	FALSE	3222	0.015665	0.000545	0.010367	0.022052
LDL	Hispanic	5.00E-05	TL-PR	TRUE	By Chromosome	FALSE	3222	0.012201	0.000547	0.007583	0.017913
LDL	Hispanic	5.00E-05	Within	FALSE	Full	FALSE	238	0.006399	0.00055	0.003197	0.0107
LDL	Hispanic	5.00E-05	Within	TRUE	By Chromosome	FALSE	238	0.004548	0.000551	0.001933	0.008265
LDL	Hispanic	1.00E-04	Combined	FALSE	Full	FALSE	3732	0.041827	0.00053	0.032939	0.051776
LDL	Hispanic	1.00E-04	Combined	TRUE	By Chromosome	FALSE	3732	0.033807	0.000535	0.025838	0.042845
LDL	Hispanic	1.00E-04	Cross	FALSE	Full	FALSE	3544	0.038151	0.000532	0.029671	0.047696
LDL	Hispanic	1.00E-04	Cross	TRUE	By Chromosome	FALSE	3544	0.037323	0.000533	0.028938	0.046774
LDL	Hispanic	1.00E-04	TL-BMM	FALSE	Full	FALSE	3732	0.02647	0.000539	0.019456	0.034561
LDL	Hispanic	1.00E-04	TL-BMM	TRUE	By Chromosome	FALSE	3732	0.012263	0.000547	0.007632	0.017988
LDL	Hispanic	1.00E-04	TL-GDES	FALSE	Full	FALSE	3732	0.027619	0.000538	0.020447	0.035868
LDL	Hispanic	1.00E-04	TL-GDES	TRUE	By Chromosome	FALSE	3732	0.011207	0.000547	0.006802	0.016707
LDL	Hispanic	1.00E-04	TL-PR	FALSE	Full	FALSE	3732	0.017429	0.000544	0.011815	0.024129
LDL	Hispanic	1.00E-04	TL-PR	TRUE	By Chromosome	FALSE	3732	0.012207	0.000547	0.007587	0.01792
LDL	Hispanic	1.00E-04	Within	FALSE	Full	FALSE	313	0.009715	0.000548	0.005649	0.014878
LDL	Hispanic	1.00E-04	Within	TRUE	By Chromosome	FALSE	313	0.007147	0.000549	0.003733	0.01166
LDL	Hispanic	5.00E-04	Combined	FALSE	Full	FALSE	5621	0.045479	0.000528	0.036205	0.05581
LDL	Hispanic	5.00E-04	Combined	TRUE	By Chromosome	FALSE	5621	0.035578	0.000534	0.027396	0.044826
LDL	Hispanic	5.00E-04	Cross	FALSE	Full	FALSE	4606	0.040686	0.000531	0.031922	0.050512
LDL	Hispanic	5.00E-04	Cross	TRUE	By Chromosome	FALSE	4606	0.038585	0.000532	0.030055	0.048179
LDL	Hispanic	5.00E-04	TL-BMM	FALSE	Full	FALSE	5621	0.018624	0.000543	0.012807	0.025528
LDL	Hispanic	5.00E-04	TL-BMM	TRUE	By Chromosome	FALSE	5621	0.018912	0.000543	0.013047	0.025864
LDL	Hispanic	5.00E-04	TL-GDES	FALSE	Full	FALSE	5621	0.016137	0.000544	0.010753	0.02261
LDL	Hispanic	5.00E-04	TL-GDES	TRUE	By Chromosome	FALSE	5621	0.010261	0.000548	0.006067	0.01555
LDL	Hispanic	5.00E-04	TL-PR	FALSE	Full	FALSE	5621	0.011597	0.000547	0.007106	0.017181
LDL	Hispanic	5.00E-04	TL-PR	TRUE	By Chromosome	FALSE	5621	0.009385	0.000548	0.005397	0.01447
LDL	Hispanic	5.00E-04	Within	FALSE	Full	FALSE	764	0.007254	0.000549	0.003811	0.011797
LDL	Hispanic	5.00E-04	Within	TRUE	By Chromosome	FALSE	764	0.005548	0.00055	0.002603	0.009592
LDL	Hispanic	0.001	Combined	FALSE	Full	FALSE	7338	0.046767	0.000528	0.037361	0.057229
LDL	Hispanic	0.001	Combined	TRUE	By Chromosome	FALSE	7338	0.034208	0.000534	0.026191	0.043294
LDL	Hispanic	0.001	Cross	FALSE	Full	FALSE	6796	0.042077	0.00053	0.033161	0.052053
LDL	Hispanic	0.001	Cross	TRUE	By Chromosome	FALSE	6796	0.040593	0.000531	0.031839	0.050409
LDL	Hispanic	0.001	TL-BMM	FALSE	Full	FALSE	7338	0.016312	0.000544	0.010896	0.022816
LDL	Hispanic	0.001	TL-BMM	TRUE	By Chromosome	FALSE	7338	0.022342	0.000541	0.01593	0.029837
LDL	Hispanic	0.001	TL-GDES	FALSE	Full	FALSE	7338	0.017168	0.000544	0.0116	0.023823
LDL	Hispanic	0.001	TL-GDES	TRUE	By Chromosome	FALSE	7338	0.010781	0.000547	0.00647	0.016187
LDL	Hispanic	0.001	TL-PR	FALSE	Full	FALSE	7338	0.013979	0.000546	0.009001	0.020048
LDL	Hispanic	0.001	TL-PR	TRUE	By Chromosome	FALSE	7338	0.009321	0.000548	0.005348	0.014391
LDL	Hispanic	0.001	Within	FALSE	Full	FALSE	1328	0.009998	0.000548	0.005865	0.015226
LDL	Hispanic	0.001	Within	TRUE	By Chromosome	FALSE	1328	0.008596	0.000549	0.004801	0.013488
SBP	AA	5.00E-08	Combined	FALSE	Full	FALSE	731	0.005966	0.000101	0.004515	0.007619
SBP	AA	5.00E-08	Combined	TRUE	By Chromosome	FALSE	731	0.005969	0.000101	0.004518	0.007623
SBP	AA	5.00E-08	Cross	FALSE	Full	FALSE	729	0.004484	0.000101	0.003239	0.005932
SBP	AA	5.00E-08	Cross	TRUE	By Chromosome	FALSE	729	0.004497	0.000101	0.00325	0.005947
SBP	AA	5.00E-08	TL-BMM	FALSE	Full	FALSE	731	0.007122	0.000101	0.005528	0.008917
SBP	AA	5.00E-08	TL-BMM	TRUE	By Chromosome	FALSE	731	0.007084	0.000101	0.005495	0.008876
SBP	AA	5.00E-08	TL-GDES	FALSE	Full	FALSE	731	0.007059	0.000101	0.005472	0.008847
SBP	AA	5.00E-08	TL-GDES	TRUE	By Chromosome	FALSE	731	0.007228	0.000101	0.005622	0.009037
SBP	AA	5.00E-08	TL-PR	FALSE	Full	FALSE	731	0.007049	0.000101	0.005464	0.008836
SBP	AA	5.00E-08	TL-PR	TRUE	By Chromosome	FALSE	731	0.006507	0.000101	0.004987	0.008228
SBP	AA	5.00E-08	Within	FALSE	Full	FALSE	0	4.70E-05	0.000102	0	0.000286
SBP	AA	5.00E-08	Within	TRUE	By Chromosome	FALSE	0	4.80E-05	0.000102	0	0.000288
SBP	AA	1.00E-05	Combined	FALSE	Full	FALSE	2065	0.008307	0.000101	0.006578	0.010237
SBP	AA	1.00E-05	Combined	FALSE	Full	TRUE	3931	0.00973	0.000101	0.007852	0.011809
SBP	AA	1.00E-05	Combined	TRUE	By Chromosome	FALSE	2065	0.008575	0.000101	0.006817	0.010534
SBP	AA	1.00E-05	Cross	FALSE	Full	FALSE	2015	0.006095	0.000101	0.004627	0.007764
SBP	AA	1.00E-05	Cross	TRUE	By Chromosome	FALSE	2015	0.005877	0.000101	0.004438	0.007519
SBP	AA	1.00E-05	TL-BMM	FALSE	Full	FALSE	2065	0.008273	0.000101	0.006548	0.0102
SBP	AA	1.00E-05	TL-BMM	FALSE	Full	TRUE	3931	0.01135	1.00E-04	0.009315	0.013585
SBP	AA	1.00E-05	TL-BMM	TRUE	By Chromosome	FALSE	2065	0.00781	0.000101	0.006136	0.009685
SBP	AA	1.00E-05	TL-GDES	FALSE	Full	FALSE	2065	0.008597	0.000101	0.006837	0.010558
SBP	AA	1.00E-05	TL-GDES	FALSE	Full	TRUE	3931	0.011983	1.00E-04	0.00989	0.014277
SBP	AA	1.00E-05	TL-GDES	TRUE	By Chromosome	FALSE	2065	0.008698	0.000101	0.006927	0.010671
SBP	AA	1.00E-05	TL-PR	FALSE	Full	FALSE	2065	0.008478	0.000101	0.006731	0.010427
SBP	AA	1.00E-05	TL-PR	FALSE	Full	TRUE	3931	0.010313	0.000101	0.008377	0.01245
SBP	AA	1.00E-05	TL-PR	TRUE	By Chromosome	FALSE	2065	0.006611	0.000101	0.005078	0.008345
SBP	AA	1.00E-05	Within	FALSE	Full	FALSE	66	0.000278	0.000102	4.30E-05	0.000715
SBP	AA	1.00E-05	Within	TRUE	By Chromosome	FALSE	66	0.000148	0.000102	4.00E-06	0.000495
SBP	AA	5.00E-05	Combined	FALSE	Full	FALSE	3093	0.009571	0.000101	0.007709	0.011634
SBP	AA	5.00E-05	Combined	TRUE	By Chromosome	FALSE	3093	0.009161	0.000101	0.007341	0.011182
SBP	AA	5.00E-05	Cross	FALSE	Full	FALSE	2564	0.006071	0.000101	0.004606	0.007738
SBP	AA	5.00E-05	Cross	TRUE	By Chromosome	FALSE	2564	0.005304	0.000101	0.003941	0.006869
SBP	AA	5.00E-05	TL-BMM	FALSE	Full	FALSE	3093	0.008452	0.000101	0.006707	0.010398
SBP	AA	5.00E-05	TL-BMM	TRUE	By Chromosome	FALSE	3093	0.00173	0.000101	0.000994	0.00267
SBP	AA	5.00E-05	TL-GDES	FALSE	Full	FALSE	3093	0.009432	0.000101	0.007585	0.011481
SBP	AA	5.00E-05	TL-GDES	TRUE	By Chromosome	FALSE	3093	0.009005	0.000101	0.007201	0.011009
SBP	AA	5.00E-05	TL-PR	FALSE	Full	FALSE	3093	0.00591	0.000101	0.004466	0.007556
SBP	AA	5.00E-05	TL-PR	TRUE	By Chromosome	FALSE	3093	0.006933	0.000101	0.005361	0.008706
SBP	AA	5.00E-05	Within	FALSE	Full	FALSE	164	0.001248	0.000101	0.000638	0.002061
SBP	AA	5.00E-05	Within	TRUE	By Chromosome	FALSE	164	0.001428	0.000101	0.000768	0.002291
SBP	AA	1.00E-04	Combined	FALSE	Full	FALSE	3778	0.00937	0.000101	0.007529	0.011413
SBP	AA	1.00E-04	Combined	TRUE	By Chromosome	FALSE	3778	0.008257	0.000101	0.006533	0.010181
SBP	AA	1.00E-04	Cross	FALSE	Full	FALSE	3633	0.005855	0.000101	0.004418	0.007493
SBP	AA	1.00E-04	Cross	TRUE	By Chromosome	FALSE	3633	0.004566	0.000101	0.003309	0.006026
SBP	AA	1.00E-04	TL-BMM	FALSE	Full	FALSE	3778	0.00776	0.000101	0.006092	0.00963
SBP	AA	1.00E-04	TL-BMM	TRUE	By Chromosome	FALSE	3778	0.001355	0.000101	0.000715	0.002198
SBP	AA	1.00E-04	TL-GDES	FALSE	Full	FALSE	3778	0.00895	0.000101	0.007153	0.010949
SBP	AA	1.00E-04	TL-GDES	TRUE	By Chromosome	FALSE	3778	0.008274	0.000101	0.006549	0.010201
SBP	AA	1.00E-04	TL-PR	FALSE	Full	FALSE	3778	0.005712	0.000101	0.004294	0.007332
SBP	AA	1.00E-04	TL-PR	TRUE	By Chromosome	FALSE	3778	0.006264	0.000101	0.004775	0.007955
SBP	AA	1.00E-04	Within	FALSE	Full	FALSE	237	0.001195	0.000101	6.00E-04	0.001993
SBP	AA	1.00E-04	Within	TRUE	By Chromosome	FALSE	237	0.001499	0.000101	0.000821	0.00238
SBP	AA	5.00E-04	Combined	FALSE	Full	FALSE	6771	0.010848	1.00E-04	0.008861	0.013036
SBP	AA	5.00E-04	Combined	TRUE	By Chromosome	FALSE	6771	0.010491	1.00E-04	0.008538	0.012645
SBP	AA	5.00E-04	Cross	FALSE	Full	FALSE	4905	0.005507	0.000101	0.004116	0.0071
SBP	AA	5.00E-04	Cross	TRUE	By Chromosome	FALSE	4905	0.004613	0.000101	0.003349	0.00608
SBP	AA	5.00E-04	TL-BMM	FALSE	Full	FALSE	6771	0.007073	0.000101	0.005485	0.008863
SBP	AA	5.00E-04	TL-BMM	TRUE	By Chromosome	FALSE	6771	0.003555	0.000101	0.002456	0.004855
SBP	AA	5.00E-04	TL-GDES	FALSE	Full	FALSE	6771	0.007078	0.000101	0.005489	0.008868
SBP	AA	5.00E-04	TL-GDES	TRUE	By Chromosome	FALSE	6771	0.007169	0.000101	0.005569	0.00897
SBP	AA	5.00E-04	TL-PR	FALSE	Full	FALSE	6771	0.005466	0.000101	0.004081	0.007053
SBP	AA	5.00E-04	TL-PR	TRUE	By Chromosome	FALSE	6771	0.006488	0.000101	0.004971	0.008207
SBP	AA	5.00E-04	Within	FALSE	Full	FALSE	935	0.002114	0.000101	0.00129	0.003141
SBP	AA	5.00E-04	Within	TRUE	By Chromosome	FALSE	935	0.003191	0.000101	0.002156	0.004429
SBP	AA	0.001	Combined	FALSE	Full	FALSE	9196	0.0114	1.00E-04	0.009361	0.01364
SBP	AA	0.001	Combined	TRUE	By Chromosome	FALSE	9196	0.011087	1.00E-04	0.009076	0.013297
SBP	AA	0.001	Cross	FALSE	Full	FALSE	8385	0.006376	0.000101	0.004873	0.008081
SBP	AA	0.001	Cross	TRUE	By Chromosome	FALSE	8385	0.005093	0.000101	0.003759	0.006629
SBP	AA	0.001	TL-BMM	FALSE	Full	FALSE	9196	0.007633	0.000101	0.00598	0.009488
SBP	AA	0.001	TL-BMM	TRUE	By Chromosome	FALSE	9196	0.004206	0.000101	0.003003	0.005612
SBP	AA	0.001	TL-GDES	FALSE	Full	FALSE	9196	0.007441	0.000101	0.00581	0.009274
SBP	AA	0.001	TL-GDES	TRUE	By Chromosome	FALSE	9196	0.007914	0.000101	0.006229	0.009801
SBP	AA	0.001	TL-PR	FALSE	Full	FALSE	9196	0.006385	0.000101	0.00488	0.008091
SBP	AA	0.001	TL-PR	TRUE	By Chromosome	FALSE	9196	0.007122	0.000101	0.005528	0.008918
SBP	AA	0.001	Within	FALSE	Full	FALSE	1651	0.003069	0.000101	0.002055	0.004285
SBP	AA	0.001	Within	TRUE	By Chromosome	FALSE	1651	0.004494	0.000101	0.003247	0.005943
SBP	Hispanic	5.00E-08	Combined	FALSE	Full	FALSE	830	0.0178	0.000106	0.015157	0.020656
SBP	Hispanic	5.00E-08	Combined	TRUE	By Chromosome	FALSE	830	0.018655	0.000106	0.015948	0.021575
SBP	Hispanic	5.00E-08	Cross	FALSE	Full	FALSE	826	0.013673	0.000107	0.011365	0.016195
SBP	Hispanic	5.00E-08	Cross	TRUE	By Chromosome	FALSE	826	0.013639	0.000107	0.011333	0.016157
SBP	Hispanic	5.00E-08	TL-BMM	FALSE	Full	FALSE	830	0.019963	0.000106	0.01716	0.022977
SBP	Hispanic	5.00E-08	TL-BMM	TRUE	By Chromosome	FALSE	830	0.018834	0.000106	0.016113	0.021766
SBP	Hispanic	5.00E-08	TL-GDES	FALSE	Full	FALSE	830	0.018946	0.000106	0.016217	0.021887
SBP	Hispanic	5.00E-08	TL-GDES	TRUE	By Chromosome	FALSE	830	0.019173	0.000106	0.016428	0.022131
SBP	Hispanic	5.00E-08	TL-PR	FALSE	Full	FALSE	830	0.01857	0.000106	0.015869	0.021483
SBP	Hispanic	5.00E-08	TL-PR	TRUE	By Chromosome	FALSE	830	0.015629	0.000106	0.013156	0.018315
SBP	Hispanic	5.00E-08	Within	FALSE	Full	FALSE	9	0.000901	0.000108	0.000385	0.001633
SBP	Hispanic	5.00E-08	Within	TRUE	By Chromosome	FALSE	9	0.000902	0.000108	0.000386	0.001634
SBP	Hispanic	1.00E-05	Combined	FALSE	Full	FALSE	2529	0.026831	0.000105	0.023576	0.030296
SBP	Hispanic	1.00E-05	Combined	FALSE	Full	TRUE	3853	0.031708	0.000105	0.028169	0.035456
SBP	Hispanic	1.00E-05	Combined	TRUE	By Chromosome	FALSE	2529	0.028262	0.000105	0.024921	0.031813
SBP	Hispanic	1.00E-05	Cross	FALSE	Full	FALSE	2407	0.019378	0.000106	0.016618	0.02235
SBP	Hispanic	1.00E-05	Cross	TRUE	By Chromosome	FALSE	2407	0.019069	0.000106	0.016331	0.022019
SBP	Hispanic	1.00E-05	TL-BMM	FALSE	Full	FALSE	2529	0.026466	0.000105	0.023234	0.029909
SBP	Hispanic	1.00E-05	TL-BMM	FALSE	Full	TRUE	3853	0.029317	0.000105	0.025914	0.03293
SBP	Hispanic	1.00E-05	TL-BMM	TRUE	By Chromosome	FALSE	2529	0.021573	0.000106	0.018658	0.0247
SBP	Hispanic	1.00E-05	TL-GDES	FALSE	Full	FALSE	2529	0.027056	0.000105	0.023788	0.030535
SBP	Hispanic	1.00E-05	TL-GDES	FALSE	Full	TRUE	3853	0.031722	0.000105	0.028183	0.035471
SBP	Hispanic	1.00E-05	TL-GDES	TRUE	By Chromosome	FALSE	2529	0.027034	0.000105	0.023767	0.030512
SBP	Hispanic	1.00E-05	TL-PR	FALSE	Full	FALSE	2529	0.026598	0.000105	0.023358	0.030049
SBP	Hispanic	1.00E-05	TL-PR	FALSE	Full	TRUE	3853	0.029511	0.000105	0.026096	0.033134
SBP	Hispanic	1.00E-05	TL-PR	TRUE	By Chromosome	FALSE	2529	0.019318	0.000106	0.016562	0.022286
SBP	Hispanic	1.00E-05	Within	FALSE	Full	FALSE	252	0.007273	0.000107	0.005613	0.009147
SBP	Hispanic	1.00E-05	Within	TRUE	By Chromosome	FALSE	252	0.007049	0.000107	0.005416	0.008896
SBP	Hispanic	5.00E-05	Combined	FALSE	Full	FALSE	4079	0.030294	0.000105	0.026835	0.033963
SBP	Hispanic	5.00E-05	Combined	TRUE	By Chromosome	FALSE	4079	0.029113	0.000105	0.025722	0.032714
SBP	Hispanic	5.00E-05	Cross	FALSE	Full	FALSE	2617	0.016669	0.000106	0.014113	0.019437
SBP	Hispanic	5.00E-05	Cross	TRUE	By Chromosome	FALSE	2617	0.016688	0.000106	0.014131	0.019458
SBP	Hispanic	5.00E-05	TL-BMM	FALSE	Full	FALSE	4079	0.027746	0.000105	0.024436	0.031266
SBP	Hispanic	5.00E-05	TL-BMM	TRUE	By Chromosome	FALSE	4079	0.008891	0.000107	0.007047	0.010951
SBP	Hispanic	5.00E-05	TL-GDES	FALSE	Full	FALSE	4079	0.028868	0.000105	0.025491	0.032454
SBP	Hispanic	5.00E-05	TL-GDES	TRUE	By Chromosome	FALSE	4079	0.029181	0.000105	0.025786	0.032785
SBP	Hispanic	5.00E-05	TL-PR	FALSE	Full	FALSE	4079	0.024663	0.000105	0.021543	0.027993
SBP	Hispanic	5.00E-05	TL-PR	TRUE	By Chromosome	FALSE	4079	0.020415	0.000106	0.01758	0.023461
SBP	Hispanic	5.00E-05	Within	FALSE	Full	FALSE	696	0.00982	0.000107	0.007876	0.011977
SBP	Hispanic	5.00E-05	Within	TRUE	By Chromosome	FALSE	696	0.01032	0.000107	0.008326	0.012529
SBP	Hispanic	1.00E-04	Combined	FALSE	Full	FALSE	5064	0.030012	0.000105	0.026569	0.033665
SBP	Hispanic	1.00E-04	Combined	TRUE	By Chromosome	FALSE	5064	0.028132	0.000105	0.024799	0.031676
SBP	Hispanic	1.00E-04	Cross	FALSE	Full	FALSE	4665	0.016444	0.000106	0.013906	0.019195
SBP	Hispanic	1.00E-04	Cross	TRUE	By Chromosome	FALSE	4665	0.017373	0.000106	0.014762	0.020196
SBP	Hispanic	1.00E-04	TL-BMM	FALSE	Full	FALSE	5064	0.027515	0.000105	0.024219	0.031021
SBP	Hispanic	1.00E-04	TL-BMM	TRUE	By Chromosome	FALSE	5064	0.008895	0.000107	0.00705	0.010955
SBP	Hispanic	1.00E-04	TL-GDES	FALSE	Full	FALSE	5064	0.028262	0.000105	0.024921	0.031813
SBP	Hispanic	1.00E-04	TL-GDES	TRUE	By Chromosome	FALSE	5064	0.028602	0.000105	0.025241	0.032174
SBP	Hispanic	1.00E-04	TL-PR	FALSE	Full	FALSE	5064	0.024862	0.000105	0.021729	0.028205
SBP	Hispanic	1.00E-04	TL-PR	TRUE	By Chromosome	FALSE	5064	0.020293	0.000106	0.017467	0.023331
SBP	Hispanic	1.00E-04	Within	FALSE	Full	FALSE	1019	0.01107	0.000107	0.009001	0.013353
SBP	Hispanic	1.00E-04	Within	TRUE	By Chromosome	FALSE	1019	0.011301	0.000107	0.00921	0.013606
SBP	Hispanic	5.00E-04	Combined	FALSE	Full	FALSE	9296	0.034277	0.000104	0.030598	0.038164
SBP	Hispanic	5.00E-04	Combined	TRUE	By Chromosome	FALSE	9296	0.029625	0.000105	0.026205	0.033256
SBP	Hispanic	5.00E-04	Cross	FALSE	Full	FALSE	4958	0.022109	0.000106	0.019157	0.025272
SBP	Hispanic	5.00E-04	Cross	TRUE	By Chromosome	FALSE	4958	0.022015	0.000106	0.019069	0.025172
SBP	Hispanic	5.00E-04	TL-BMM	FALSE	Full	FALSE	9296	0.027537	0.000105	0.024239	0.031045
SBP	Hispanic	5.00E-04	TL-BMM	TRUE	By Chromosome	FALSE	9296	0.015232	0.000106	0.012792	0.017885
SBP	Hispanic	5.00E-04	TL-GDES	FALSE	Full	FALSE	9296	0.029629	0.000105	0.026208	0.03326
SBP	Hispanic	5.00E-04	TL-GDES	TRUE	By Chromosome	FALSE	9296	0.033071	0.000105	0.029458	0.036894
SBP	Hispanic	5.00E-04	TL-PR	FALSE	Full	FALSE	9296	0.025085	0.000105	0.021939	0.028442
SBP	Hispanic	5.00E-04	TL-PR	TRUE	By Chromosome	FALSE	9296	0.019668	0.000106	0.016887	0.022661
SBP	Hispanic	5.00E-04	Within	FALSE	Full	FALSE	2711	0.011248	0.000107	0.009162	0.013548
SBP	Hispanic	5.00E-04	Within	TRUE	By Chromosome	FALSE	2711	0.013564	0.000107	0.011265	0.016076
SBP	Hispanic	0.001	Combined	FALSE	Full	FALSE	12626	0.034192	0.000104	0.030518	0.038075
SBP	Hispanic	0.001	Combined	TRUE	By Chromosome	FALSE	12626	0.029724	0.000105	0.026297	0.03336
SBP	Hispanic	0.001	Cross	FALSE	Full	FALSE	11130	0.024801	0.000105	0.021673	0.02814
SBP	Hispanic	0.001	Cross	TRUE	By Chromosome	FALSE	11130	0.024479	0.000105	0.021371	0.027798
SBP	Hispanic	0.001	TL-BMM	FALSE	Full	FALSE	12626	0.025118	0.000105	0.02197	0.028477
SBP	Hispanic	0.001	TL-BMM	TRUE	By Chromosome	FALSE	12626	0.016259	0.000106	0.013735	0.018995
SBP	Hispanic	0.001	TL-GDES	FALSE	Full	FALSE	12626	0.027374	0.000105	0.024086	0.030872
SBP	Hispanic	0.001	TL-GDES	TRUE	By Chromosome	FALSE	12626	0.03365	0.000104	0.030005	0.037504
SBP	Hispanic	0.001	TL-PR	FALSE	Full	FALSE	12626	0.022956	0.000106	0.019947	0.026175
SBP	Hispanic	0.001	TL-PR	TRUE	By Chromosome	FALSE	12626	0.019286	0.000106	0.016533	0.022252
SBP	Hispanic	0.001	Within	FALSE	Full	FALSE	4288	0.01084	0.000107	0.008793	0.0131
SBP	Hispanic	0.001	Within	TRUE	By Chromosome	FALSE	4288	0.014386	0.000107	0.012017	0.016969
Triglycerides	AA	5.00E-08	Combined	FALSE	Full	FALSE	1970	0.025493	0.000303	0.02024	0.031352
Triglycerides	AA	5.00E-08	Combined	TRUE	By Chromosome	FALSE	1970	0.024695	0.000303	0.019527	0.030469
Triglycerides	AA	5.00E-08	Cross	FALSE	Full	FALSE	1961	0.017734	0.000305	0.013386	0.022691
Triglycerides	AA	5.00E-08	Cross	TRUE	By Chromosome	FALSE	1961	0.01693	0.000305	0.012687	0.021783
Triglycerides	AA	5.00E-08	TL-BMM	FALSE	Full	FALSE	1970	0.026111	0.000303	0.020793	0.032035
Triglycerides	AA	5.00E-08	TL-BMM	TRUE	By Chromosome	FALSE	1970	0.025286	0.000303	0.020055	0.031123
Triglycerides	AA	5.00E-08	TL-GDES	FALSE	Full	FALSE	1970	0.024482	0.000303	0.019337	0.030233
Triglycerides	AA	5.00E-08	TL-GDES	TRUE	By Chromosome	FALSE	1970	0.02322	0.000303	0.018215	0.028833
Triglycerides	AA	5.00E-08	TL-PR	FALSE	Full	FALSE	1970	0.026513	0.000302	0.021152	0.032478
Triglycerides	AA	5.00E-08	TL-PR	TRUE	By Chromosome	FALSE	1970	0.015159	0.000306	0.011158	0.019772
Triglycerides	AA	5.00E-08	Within	FALSE	Full	FALSE	12	0.001442	0.00031	0.000415	0.00309
Triglycerides	AA	5.00E-08	Within	TRUE	By Chromosome	FALSE	12	0.000479	0.000311	1.80E-05	0.001561
Triglycerides	AA	1.00E-05	Combined	FALSE	Full	FALSE	3486	0.020175	0.000304	0.015523	0.025435
Triglycerides	AA	1.00E-05	Combined	FALSE	Full	TRUE	5833	0.030462	0.000301	0.024705	0.036821
Triglycerides	AA	1.00E-05	Combined	TRUE	By Chromosome	FALSE	3486	0.018517	0.000305	0.014069	0.023574
Triglycerides	AA	1.00E-05	Cross	FALSE	Full	FALSE	3437	0.013955	0.000306	0.010126	0.018397
Triglycerides	AA	1.00E-05	Cross	TRUE	By Chromosome	FALSE	3437	0.012733	0.000307	0.009087	0.016992
Triglycerides	AA	1.00E-05	TL-BMM	FALSE	Full	FALSE	3486	0.023093	0.000303	0.018102	0.028691
Triglycerides	AA	1.00E-05	TL-BMM	FALSE	Full	TRUE	5833	0.030774	0.000301	0.024987	0.037163
Triglycerides	AA	1.00E-05	TL-BMM	TRUE	By Chromosome	FALSE	3486	0.019735	0.000305	0.015136	0.024942
Triglycerides	AA	1.00E-05	TL-GDES	FALSE	Full	FALSE	3486	0.019938	0.000304	0.015315	0.02517
Triglycerides	AA	1.00E-05	TL-GDES	FALSE	Full	TRUE	5833	0.029812	0.000301	0.024118	0.036108
Triglycerides	AA	1.00E-05	TL-GDES	TRUE	By Chromosome	FALSE	3486	0.017549	0.000305	0.013226	0.022483
Triglycerides	AA	1.00E-05	TL-PR	FALSE	Full	FALSE	3486	0.020179	0.000304	0.015527	0.02544
Triglycerides	AA	1.00E-05	TL-PR	FALSE	Full	TRUE	5833	0.029447	0.000302	0.023789	0.035708
Triglycerides	AA	1.00E-05	TL-PR	TRUE	By Chromosome	FALSE	3486	0.005434	0.000309	0.003151	0.008334
Triglycerides	AA	1.00E-05	Within	FALSE	Full	FALSE	66	0.001645	0.00031	0.000527	0.003384
Triglycerides	AA	1.00E-05	Within	TRUE	By Chromosome	FALSE	66	0.001065	0.00031	0.000226	0.002525
Triglycerides	AA	5.00E-05	Combined	FALSE	Full	FALSE	4504	0.019934	0.000304	0.015311	0.025165
Triglycerides	AA	5.00E-05	Combined	TRUE	By Chromosome	FALSE	4504	0.019135	0.000305	0.01461	0.024269
Triglycerides	AA	5.00E-05	Cross	FALSE	Full	FALSE	4112	0.013373	0.000307	0.009631	0.017729
Triglycerides	AA	5.00E-05	Cross	TRUE	By Chromosome	FALSE	4112	0.010935	0.000307	0.007576	0.014908
Triglycerides	AA	5.00E-05	TL-BMM	FALSE	Full	FALSE	4504	0.020653	0.000304	0.015944	0.025971
Triglycerides	AA	5.00E-05	TL-BMM	TRUE	By Chromosome	FALSE	4504	0.007084	0.000308	0.004436	0.010349
Triglycerides	AA	5.00E-05	TL-GDES	FALSE	Full	FALSE	4504	0.018242	0.000305	0.013829	0.023264
Triglycerides	AA	5.00E-05	TL-GDES	TRUE	By Chromosome	FALSE	4504	0.01443	0.000306	0.010532	0.01894
Triglycerides	AA	5.00E-05	TL-PR	FALSE	Full	FALSE	4504	0.009469	0.000308	0.006363	0.01319
Triglycerides	AA	5.00E-05	TL-PR	TRUE	By Chromosome	FALSE	4504	0.009991	0.000308	0.006793	0.013805
Triglycerides	AA	5.00E-05	Within	FALSE	Full	FALSE	150	0.009234	0.000308	0.00617	0.012914
Triglycerides	AA	5.00E-05	Within	TRUE	By Chromosome	FALSE	150	0.009088	0.000308	0.006051	0.012741
Triglycerides	AA	1.00E-04	Combined	FALSE	Full	FALSE	5126	0.020478	0.000304	0.01579	0.025775
Triglycerides	AA	1.00E-04	Combined	TRUE	By Chromosome	FALSE	5126	0.018037	0.000305	0.01365	0.023033
Triglycerides	AA	1.00E-04	Cross	FALSE	Full	FALSE	4982	0.013754	0.000306	0.009955	0.018166
Triglycerides	AA	1.00E-04	Cross	TRUE	By Chromosome	FALSE	4982	0.01174	0.000307	0.00825	0.015844
Triglycerides	AA	1.00E-04	TL-BMM	FALSE	Full	FALSE	5126	0.017825	0.000305	0.013466	0.022795
Triglycerides	AA	1.00E-04	TL-BMM	TRUE	By Chromosome	FALSE	5126	0.006058	0.000309	0.003632	0.009102
Triglycerides	AA	1.00E-04	TL-GDES	FALSE	Full	FALSE	5126	0.017669	0.000305	0.01333	0.022618
Triglycerides	AA	1.00E-04	TL-GDES	TRUE	By Chromosome	FALSE	5126	0.01347	0.000306	0.009713	0.01784
Triglycerides	AA	1.00E-04	TL-PR	FALSE	Full	FALSE	5126	0.010579	0.000307	0.00728	0.014493
Triglycerides	AA	1.00E-04	TL-PR	TRUE	By Chromosome	FALSE	5126	0.008499	0.000308	0.005571	0.012043
Triglycerides	AA	1.00E-04	Within	FALSE	Full	FALSE	219	0.0083	0.000308	0.00541	0.011806
Triglycerides	AA	1.00E-04	Within	TRUE	By Chromosome	FALSE	219	0.007882	0.000308	0.005073	0.011308
Triglycerides	AA	5.00E-04	Combined	FALSE	Full	FALSE	7803	0.021688	0.000304	0.016857	0.027127
Triglycerides	AA	5.00E-04	Combined	TRUE	By Chromosome	FALSE	7803	0.020445	0.000304	0.015761	0.025738
Triglycerides	AA	5.00E-04	Cross	FALSE	Full	FALSE	6545	0.015176	0.000306	0.011173	0.019792
Triglycerides	AA	5.00E-04	Cross	TRUE	By Chromosome	FALSE	6545	0.013686	0.000306	0.009897	0.018088
Triglycerides	AA	5.00E-04	TL-BMM	FALSE	Full	FALSE	7803	0.014037	0.000306	0.010196	0.01849
Triglycerides	AA	5.00E-04	TL-BMM	TRUE	By Chromosome	FALSE	7803	0.009654	0.000308	0.006515	0.013409
Triglycerides	AA	5.00E-04	TL-GDES	FALSE	Full	FALSE	7803	0.013753	0.000306	0.009954	0.018165
Triglycerides	AA	5.00E-04	TL-GDES	TRUE	By Chromosome	FALSE	7803	0.007413	0.000308	0.004698	0.010746
Triglycerides	AA	5.00E-04	TL-PR	FALSE	Full	FALSE	7803	0.008987	0.000308	0.005968	0.012621
Triglycerides	AA	5.00E-04	TL-PR	TRUE	By Chromosome	FALSE	7803	0.008177	0.000308	0.00531	0.011659
Triglycerides	AA	5.00E-04	Within	FALSE	Full	FALSE	732	0.006456	0.000309	0.003942	0.009588
Triglycerides	AA	5.00E-04	Within	TRUE	By Chromosome	FALSE	732	0.006834	0.000309	0.004238	0.010046
Triglycerides	AA	0.001	Combined	FALSE	Full	FALSE	9934	0.021317	0.000304	0.01653	0.026713
Triglycerides	AA	0.001	Combined	TRUE	By Chromosome	FALSE	9934	0.019744	0.000305	0.015145	0.024953
Triglycerides	AA	0.001	Cross	FALSE	Full	FALSE	9234	0.015727	0.000306	0.011647	0.020418
Triglycerides	AA	0.001	Cross	TRUE	By Chromosome	FALSE	9234	0.014255	0.000306	0.010383	0.01874
Triglycerides	AA	0.001	TL-BMM	FALSE	Full	FALSE	9934	0.012116	0.000307	0.008566	0.01628
Triglycerides	AA	0.001	TL-BMM	TRUE	By Chromosome	FALSE	9934	0.009668	0.000308	0.006526	0.013425
Triglycerides	AA	0.001	TL-GDES	FALSE	Full	FALSE	9934	0.012591	0.000307	0.008967	0.016829
Triglycerides	AA	0.001	TL-GDES	TRUE	By Chromosome	FALSE	9934	0.007279	0.000308	0.004591	0.010584
Triglycerides	AA	0.001	TL-PR	FALSE	Full	FALSE	9934	0.010029	0.000308	0.006824	0.01385
Triglycerides	AA	0.001	TL-PR	TRUE	By Chromosome	FALSE	9934	0.006795	0.000309	0.004208	0.009999
Triglycerides	AA	0.001	Within	FALSE	Full	FALSE	1370	0.006758	0.000309	0.004179	0.009955
Triglycerides	AA	0.001	Within	TRUE	By Chromosome	FALSE	1370	0.006672	0.000309	0.004111	0.00985
Triglycerides	Hispanic	5.00E-08	Combined	FALSE	Full	FALSE	2341	0.082013	0.000294	0.072487	0.092126
Triglycerides	Hispanic	5.00E-08	Combined	TRUE	By Chromosome	FALSE	2341	0.066671	0.000299	0.058042	0.075897
Triglycerides	Hispanic	5.00E-08	Cross	FALSE	Full	FALSE	2105	0.072832	0.000297	0.063829	0.082429
Triglycerides	Hispanic	5.00E-08	Cross	TRUE	By Chromosome	FALSE	2105	0.071591	0.000297	0.062661	0.081115
Triglycerides	Hispanic	5.00E-08	TL-BMM	FALSE	Full	FALSE	2341	0.081372	0.000294	0.071881	0.091451
Triglycerides	Hispanic	5.00E-08	TL-BMM	TRUE	By Chromosome	FALSE	2341	0.032198	0.00031	0.02619	0.038825
Triglycerides	Hispanic	5.00E-08	TL-GDES	FALSE	Full	FALSE	2341	0.078466	0.000295	0.069138	0.088385
Triglycerides	Hispanic	5.00E-08	TL-GDES	TRUE	By Chromosome	FALSE	2341	0.063455	3.00E-04	0.05503	0.072479
Triglycerides	Hispanic	5.00E-08	TL-PR	FALSE	Full	FALSE	2341	0.078055	0.000295	0.06875	0.087951
Triglycerides	Hispanic	5.00E-08	TL-PR	TRUE	By Chromosome	FALSE	2341	0.043099	0.000306	0.036138	0.050673
Triglycerides	Hispanic	5.00E-08	Within	FALSE	Full	FALSE	279	0.051847	0.000304	0.044215	0.060085
Triglycerides	Hispanic	5.00E-08	Within	TRUE	By Chromosome	FALSE	279	0.049077	0.000304	0.04165	0.057113
Triglycerides	Hispanic	1.00E-05	Combined	FALSE	Full	FALSE	4066	0.083844	0.000293	0.074218	0.094056
Triglycerides	Hispanic	1.00E-05	Combined	FALSE	Full	TRUE	5781	0.095078	0.00029	0.08487	0.105866
Triglycerides	Hispanic	1.00E-05	Combined	TRUE	By Chromosome	FALSE	4066	0.058574	0.000301	0.050471	0.067279
Triglycerides	Hispanic	1.00E-05	Cross	FALSE	Full	FALSE	3674	0.076069	0.000296	0.066877	0.085852
Triglycerides	Hispanic	1.00E-05	Cross	TRUE	By Chromosome	FALSE	3674	0.074945	0.000296	0.065818	0.084665
Triglycerides	Hispanic	1.00E-05	TL-BMM	FALSE	Full	FALSE	4066	0.08592	0.000293	0.076183	0.096242
Triglycerides	Hispanic	1.00E-05	TL-BMM	FALSE	Full	TRUE	5781	0.091549	0.000291	0.081518	0.10216
Triglycerides	Hispanic	1.00E-05	TL-BMM	TRUE	By Chromosome	FALSE	4066	0.03	0.000311	0.024206	0.036416
Triglycerides	Hispanic	1.00E-05	TL-GDES	FALSE	Full	FALSE	4066	0.081403	0.000294	0.071911	0.091484
Triglycerides	Hispanic	1.00E-05	TL-GDES	FALSE	Full	TRUE	5781	0.091613	0.000291	0.08158	0.102228
Triglycerides	Hispanic	1.00E-05	TL-GDES	TRUE	By Chromosome	FALSE	4066	0.065479	0.000299	0.056925	0.074631
Triglycerides	Hispanic	1.00E-05	TL-PR	FALSE	Full	FALSE	4066	0.080859	0.000294	0.071397	0.09091
Triglycerides	Hispanic	1.00E-05	TL-PR	FALSE	Full	TRUE	5781	0.089085	0.000292	0.079182	0.099572
Triglycerides	Hispanic	1.00E-05	TL-PR	TRUE	By Chromosome	FALSE	4066	0.040822	0.000307	0.034047	0.048211
Triglycerides	Hispanic	1.00E-05	Within	FALSE	Full	FALSE	469	0.032604	0.00031	0.026558	0.03927
Triglycerides	Hispanic	1.00E-05	Within	TRUE	By Chromosome	FALSE	469	0.009864	0.000317	0.006644	0.013718
Triglycerides	Hispanic	5.00E-05	Combined	FALSE	Full	FALSE	5205	0.086263	0.000293	0.076508	0.096603
Triglycerides	Hispanic	5.00E-05	Combined	TRUE	By Chromosome	FALSE	5205	0.050861	0.000304	0.043301	0.059028
Triglycerides	Hispanic	5.00E-05	Cross	FALSE	Full	FALSE	4364	0.072969	0.000297	0.063958	0.082574
Triglycerides	Hispanic	5.00E-05	Cross	TRUE	By Chromosome	FALSE	4364	0.068965	0.000298	0.060195	0.078332
Triglycerides	Hispanic	5.00E-05	TL-BMM	FALSE	Full	FALSE	5205	0.087025	0.000292	0.07723	0.097405
Triglycerides	Hispanic	5.00E-05	TL-BMM	TRUE	By Chromosome	FALSE	5205	0.020537	0.000314	0.015774	0.025926
Triglycerides	Hispanic	5.00E-05	TL-GDES	FALSE	Full	FALSE	5205	0.084273	0.000293	0.074624	0.094508
Triglycerides	Hispanic	5.00E-05	TL-GDES	TRUE	By Chromosome	FALSE	5205	0.064391	3.00E-04	0.055907	0.073475
Triglycerides	Hispanic	5.00E-05	TL-PR	FALSE	Full	FALSE	5205	0.062075	3.00E-04	0.053739	0.07101
Triglycerides	Hispanic	5.00E-05	TL-PR	TRUE	By Chromosome	FALSE	5205	0.039887	0.000307	0.033191	0.047198
Triglycerides	Hispanic	5.00E-05	Within	FALSE	Full	FALSE	591	0.043998	0.000306	0.036964	0.051644
Triglycerides	Hispanic	5.00E-05	Within	TRUE	By Chromosome	FALSE	591	0.042521	0.000307	0.035607	0.050049
Triglycerides	Hispanic	1.00E-04	Combined	FALSE	Full	FALSE	5877	0.086503	0.000293	0.076735	0.096856
Triglycerides	Hispanic	1.00E-04	Combined	TRUE	By Chromosome	FALSE	5877	0.049485	0.000304	0.042027	0.057551
Triglycerides	Hispanic	1.00E-04	Cross	FALSE	Full	FALSE	5394	0.075889	0.000296	0.066707	0.085662
Triglycerides	Hispanic	1.00E-04	Cross	TRUE	By Chromosome	FALSE	5394	0.071952	0.000297	0.063001	0.081498
Triglycerides	Hispanic	1.00E-04	TL-BMM	FALSE	Full	FALSE	5877	0.082504	0.000294	0.072951	0.092644
Triglycerides	Hispanic	1.00E-04	TL-BMM	TRUE	By Chromosome	FALSE	5877	0.02186	0.000313	0.01694	0.027407
Triglycerides	Hispanic	1.00E-04	TL-GDES	FALSE	Full	FALSE	5877	0.085127	0.000293	0.075432	0.095408
Triglycerides	Hispanic	1.00E-04	TL-GDES	TRUE	By Chromosome	FALSE	5877	0.06207	3.00E-04	0.053735	0.071005
Triglycerides	Hispanic	1.00E-04	TL-PR	FALSE	Full	FALSE	5877	0.058996	0.000301	0.050865	0.06773
Triglycerides	Hispanic	1.00E-04	TL-PR	TRUE	By Chromosome	FALSE	5877	0.029313	0.000311	0.023587	0.035661
Triglycerides	Hispanic	1.00E-04	Within	FALSE	Full	FALSE	656	0.037704	0.000308	0.031195	0.04483
Triglycerides	Hispanic	1.00E-04	Within	TRUE	By Chromosome	FALSE	656	0.035345	0.000309	0.029045	0.042262
Triglycerides	Hispanic	5.00E-04	Combined	FALSE	Full	FALSE	8707	0.087115	0.000292	0.077315	0.0975
Triglycerides	Hispanic	5.00E-04	Combined	TRUE	By Chromosome	FALSE	8707	0.045323	0.000306	0.038184	0.053073
Triglycerides	Hispanic	5.00E-04	Cross	FALSE	Full	FALSE	6951	0.081416	0.000294	0.071923	0.091497
Triglycerides	Hispanic	5.00E-04	Cross	TRUE	By Chromosome	FALSE	6951	0.077189	0.000295	0.067932	0.087036
Triglycerides	Hispanic	5.00E-04	TL-BMM	FALSE	Full	FALSE	8707	0.059836	0.000301	0.051649	0.068626
Triglycerides	Hispanic	5.00E-04	TL-BMM	TRUE	By Chromosome	FALSE	8707	0.025421	0.000312	0.0201	0.031367
Triglycerides	Hispanic	5.00E-04	TL-GDES	FALSE	Full	FALSE	8707	0.062621	3.00E-04	0.054251	0.071592
Triglycerides	Hispanic	5.00E-04	TL-GDES	TRUE	By Chromosome	FALSE	8707	0.05719	0.000302	0.049181	0.065802
Triglycerides	Hispanic	5.00E-04	TL-PR	FALSE	Full	FALSE	8707	0.042546	0.000307	0.03563	0.050076
Triglycerides	Hispanic	5.00E-04	TL-PR	TRUE	By Chromosome	FALSE	8707	0.027524	0.000311	0.021981	0.033691
Triglycerides	Hispanic	5.00E-04	Within	FALSE	Full	FALSE	1234	0.022531	0.000313	0.017533	0.028155
Triglycerides	Hispanic	5.00E-04	Within	TRUE	By Chromosome	FALSE	1234	0.0249	0.000312	0.019635	0.030789
Triglycerides	Hispanic	0.001	Combined	FALSE	Full	FALSE	10968	0.088075	0.000292	0.078225	0.09851
Triglycerides	Hispanic	0.001	Combined	TRUE	By Chromosome	FALSE	10968	0.042713	0.000307	0.035783	0.050256
Triglycerides	Hispanic	0.001	Cross	FALSE	Full	FALSE	10025	0.080133	0.000295	0.070711	0.090144
Triglycerides	Hispanic	0.001	Cross	TRUE	By Chromosome	FALSE	10025	0.076148	0.000296	0.066951	0.085936
Triglycerides	Hispanic	0.001	TL-BMM	FALSE	Full	FALSE	10968	0.049168	0.000304	0.041734	0.05721
Triglycerides	Hispanic	0.001	TL-BMM	TRUE	By Chromosome	FALSE	10968	0.032748	0.00031	0.026688	0.039427
Triglycerides	Hispanic	0.001	TL-GDES	FALSE	Full	FALSE	10968	0.04964	0.000304	0.042171	0.057718
Triglycerides	Hispanic	0.001	TL-GDES	TRUE	By Chromosome	FALSE	10968	0.027316	0.000311	0.021794	0.033461
Triglycerides	Hispanic	0.001	TL-PR	FALSE	Full	FALSE	10968	0.043407	0.000306	0.03642	0.051006
Triglycerides	Hispanic	0.001	TL-PR	TRUE	By Chromosome	FALSE	10968	0.026307	0.000312	0.020891	0.032346
Triglycerides	Hispanic	0.001	Within	FALSE	Full	FALSE	1872	0.019345	0.000314	0.014729	0.024588
Triglycerides	Hispanic	0.001	Within	TRUE	By Chromosome	FALSE	1872	0.024133	0.000312	0.018953	0.029937
Urate (log)	AA	5.00E-08	Combined	FALSE	Full	FALSE	2082	0.024271	0.001093	0.015064	0.035663
Urate (log)	AA	5.00E-08	Combined	TRUE	By Chromosome	FALSE	2082	0.023135	0.001094	0.014167	0.03429
Urate (log)	AA	5.00E-08	Cross	FALSE	Full	FALSE	2038	0.023839	0.001093	0.014723	0.035142
Urate (log)	AA	5.00E-08	Cross	TRUE	By Chromosome	FALSE	2038	0.022662	0.001094	0.013796	0.033717
Urate (log)	AA	5.00E-08	TL-BMM	FALSE	Full	FALSE	2082	0.016622	0.001101	0.009166	0.02628
Urate (log)	AA	5.00E-08	TL-BMM	TRUE	By Chromosome	FALSE	2082	0.01509	0.001103	0.008034	0.024352
Urate (log)	AA	5.00E-08	TL-GDES	FALSE	Full	FALSE	2082	0.020208	0.001097	0.011888	0.030723
Urate (log)	AA	5.00E-08	TL-GDES	TRUE	By Chromosome	FALSE	2082	0.016099	0.001102	0.008778	0.025624
Urate (log)	AA	5.00E-08	TL-PR	FALSE	Full	FALSE	2082	0.021545	0.001096	0.012923	0.032358
Urate (log)	AA	5.00E-08	TL-PR	TRUE	By Chromosome	FALSE	2082	0.008099	0.001111	0.003211	0.015209
Urate (log)	AA	5.00E-08	Within	FALSE	Full	FALSE	48	0.008961	0.00111	0.003764	0.016378
Urate (log)	AA	5.00E-08	Within	TRUE	By Chromosome	FALSE	48	0.00878	0.00111	0.003646	0.016133
Urate (log)	AA	1.00E-05	Combined	FALSE	Full	FALSE	3874	0.02919	0.001087	0.019011	0.041544
Urate (log)	AA	1.00E-05	Combined	FALSE	Full	TRUE	4448	0.029592	0.001087	0.019337	0.04202
Urate (log)	AA	1.00E-05	Combined	TRUE	By Chromosome	FALSE	3874	0.025694	0.001091	0.016195	0.037374
Urate (log)	AA	1.00E-05	Cross	FALSE	Full	FALSE	3801	0.02698	0.00109	0.017226	0.038914
Urate (log)	AA	1.00E-05	Cross	TRUE	By Chromosome	FALSE	3801	0.023864	0.001093	0.014743	0.035172
Urate (log)	AA	1.00E-05	TL-BMM	FALSE	Full	FALSE	3874	0.022195	0.001095	0.013431	0.03315
Urate (log)	AA	1.00E-05	TL-BMM	FALSE	Full	TRUE	4448	0.021786	0.001095	0.013111	0.032651
Urate (log)	AA	1.00E-05	TL-BMM	TRUE	By Chromosome	FALSE	3874	0.015094	0.001103	0.008036	0.024357
Urate (log)	AA	1.00E-05	TL-GDES	FALSE	Full	FALSE	3874	0.022882	0.001094	0.013969	0.033984
Urate (log)	AA	1.00E-05	TL-GDES	FALSE	Full	TRUE	4448	0.020904	0.001096	0.012425	0.031575
Urate (log)	AA	1.00E-05	TL-GDES	TRUE	By Chromosome	FALSE	3874	0.019685	0.001098	0.011485	0.03008
Urate (log)	AA	1.00E-05	TL-PR	FALSE	Full	FALSE	3874	0.028266	0.001088	0.018262	0.040446
Urate (log)	AA	1.00E-05	TL-PR	FALSE	Full	TRUE	4448	0.027183	0.001089	0.017389	0.039156
Urate (log)	AA	1.00E-05	TL-PR	TRUE	By Chromosome	FALSE	3874	0.01068	0.001108	0.004908	0.018667
Urate (log)	AA	1.00E-05	Within	FALSE	Full	FALSE	88	0.00355	0.001116	0.000685	0.008647
Urate (log)	AA	1.00E-05	Within	TRUE	By Chromosome	FALSE	88	0.000354	0.001119	0	0.002733
Urate (log)	AA	5.00E-05	Combined	FALSE	Full	FALSE	5037	0.02959	0.001087	0.019336	0.042018
Urate (log)	AA	5.00E-05	Combined	TRUE	By Chromosome	FALSE	5037	0.018472	0.001099	0.010559	0.028582
Urate (log)	AA	5.00E-05	Cross	FALSE	Full	FALSE	4808	0.02624	0.00109	0.016633	0.038029
Urate (log)	AA	5.00E-05	Cross	TRUE	By Chromosome	FALSE	4808	0.021864	0.001095	0.013172	0.032747
Urate (log)	AA	5.00E-05	TL-BMM	FALSE	Full	FALSE	5037	0.016063	0.001102	0.008751	0.025579
Urate (log)	AA	5.00E-05	TL-BMM	TRUE	By Chromosome	FALSE	5037	0.011987	0.001106	0.00581	0.020377
Urate (log)	AA	5.00E-05	TL-GDES	FALSE	Full	FALSE	5037	0.016691	0.001101	0.009218	0.026367
Urate (log)	AA	5.00E-05	TL-GDES	TRUE	By Chromosome	FALSE	5037	0.012347	0.001106	0.006063	0.020844
Urate (log)	AA	5.00E-05	TL-PR	FALSE	Full	FALSE	5037	0.003366	0.001116	0.000606	0.008359
Urate (log)	AA	5.00E-05	TL-PR	TRUE	By Chromosome	FALSE	5037	0.004133	0.001115	0.000955	0.009542
Urate (log)	AA	5.00E-05	Within	FALSE	Full	FALSE	144	0.002085	0.001117	0.00015	0.006256
Urate (log)	AA	5.00E-05	Within	TRUE	By Chromosome	FALSE	144	0.00374	0.001116	0.00077	0.008941
Urate (log)	AA	1.00E-04	Combined	FALSE	Full	FALSE	5808	0.02741	0.001089	0.017572	0.039427
Urate (log)	AA	1.00E-04	Combined	TRUE	By Chromosome	FALSE	5808	0.018696	0.001099	0.01073	0.02886
Urate (log)	AA	1.00E-04	Cross	FALSE	Full	FALSE	5685	0.02625	0.00109	0.01664	0.038041
Urate (log)	AA	1.00E-04	Cross	TRUE	By Chromosome	FALSE	5685	0.02252	0.001095	0.013685	0.033544
Urate (log)	AA	1.00E-04	TL-BMM	FALSE	Full	FALSE	5808	0.013241	0.001105	0.006696	0.021996
Urate (log)	AA	1.00E-04	TL-BMM	TRUE	By Chromosome	FALSE	5808	0.011296	0.001107	0.00533	0.019476
Urate (log)	AA	1.00E-04	TL-GDES	FALSE	Full	FALSE	5808	0.012507	0.001106	0.006175	0.021051
Urate (log)	AA	1.00E-04	TL-GDES	TRUE	By Chromosome	FALSE	5808	0.003071	0.001116	0.000484	0.00789
Urate (log)	AA	1.00E-04	TL-PR	FALSE	Full	FALSE	5808	0.004557	0.001115	0.001164	0.01018
Urate (log)	AA	1.00E-04	TL-PR	TRUE	By Chromosome	FALSE	5808	0.002801	0.001117	0.00038	0.007454
Urate (log)	AA	1.00E-04	Within	FALSE	Full	FALSE	198	0.001005	0.001119	0	0.004245
Urate (log)	AA	1.00E-04	Within	TRUE	By Chromosome	FALSE	198	0.001457	0.001118	2.20E-05	0.005129
Urate (log)	AA	5.00E-04	Combined	FALSE	Full	FALSE	8807	0.023913	0.001093	0.014781	0.035231
Urate (log)	AA	5.00E-04	Combined	TRUE	By Chromosome	FALSE	8807	0.010712	0.001108	0.00493	0.01871
Urate (log)	AA	5.00E-04	Cross	FALSE	Full	FALSE	7934	0.023953	0.001093	0.014813	0.03528
Urate (log)	AA	5.00E-04	Cross	TRUE	By Chromosome	FALSE	7934	0.01722	0.001101	0.009614	0.027027
Urate (log)	AA	5.00E-04	TL-BMM	FALSE	Full	FALSE	8807	0.00193	0.001118	0.00011	0.005984
Urate (log)	AA	5.00E-04	TL-BMM	TRUE	By Chromosome	FALSE	8807	0.006948	0.001112	0.002501	0.01362
Urate (log)	AA	5.00E-04	TL-GDES	FALSE	Full	FALSE	8807	0.003183	0.001116	0.000529	0.008069
Urate (log)	AA	5.00E-04	TL-GDES	TRUE	By Chromosome	FALSE	8807	1.00E-06	0.00112	0	0.001186
Urate (log)	AA	5.00E-04	TL-PR	FALSE	Full	FALSE	8807	4.00E-06	0.00112	0	0.000989
Urate (log)	AA	5.00E-04	TL-PR	TRUE	By Chromosome	FALSE	8807	0.000215	0.00112	0	0.002315
Urate (log)	AA	5.00E-04	Within	FALSE	Full	FALSE	647	0.000147	0.00112	0	0.002078
Urate (log)	AA	5.00E-04	Within	TRUE	By Chromosome	FALSE	647	0.000558	0.001119	0	0.003258
Urate (log)	AA	0.001	Combined	FALSE	Full	FALSE	11094	0.02302	0.001094	0.014077	0.034151
Urate (log)	AA	0.001	Combined	TRUE	By Chromosome	FALSE	11094	0.010017	0.001109	0.004461	0.017791
Urate (log)	AA	0.001	Cross	FALSE	Full	FALSE	10534	0.021309	0.001096	0.01274	0.03207
Urate (log)	AA	0.001	Cross	TRUE	By Chromosome	FALSE	10534	0.012682	0.001106	0.006299	0.021277
Urate (log)	AA	0.001	TL-BMM	FALSE	Full	FALSE	11094	0.004547	0.001115	0.001159	0.010165
Urate (log)	AA	0.001	TL-BMM	TRUE	By Chromosome	FALSE	11094	0.006707	0.001112	0.002356	0.013282
Urate (log)	AA	0.001	TL-GDES	FALSE	Full	FALSE	11094	0.006156	0.001113	0.002034	0.012504
Urate (log)	AA	0.001	TL-GDES	TRUE	By Chromosome	FALSE	11094	0.000591	0.001119	0	0.003336
Urate (log)	AA	0.001	TL-PR	FALSE	Full	FALSE	11094	0.004488	0.001115	0.001129	0.010076
Urate (log)	AA	0.001	TL-PR	TRUE	By Chromosome	FALSE	11094	0.000843	0.001119	0	0.003905
Urate (log)	AA	0.001	Within	FALSE	Full	FALSE	1192	0.000243	0.00112	0	0.002405
Urate (log)	AA	0.001	Within	TRUE	By Chromosome	FALSE	1192	9.90E-05	0.00112	0	0.001883
Urate (log)	Hispanic	5.00E-08	Combined	FALSE	Full	FALSE	2248	0.018556	0.001133	0.010517	0.028861
Urate (log)	Hispanic	5.00E-08	Combined	TRUE	By Chromosome	FALSE	2248	0.019422	0.001132	0.011175	0.029933
Urate (log)	Hispanic	5.00E-08	Cross	FALSE	Full	FALSE	2097	0.021231	0.00113	0.012564	0.032158
Urate (log)	Hispanic	5.00E-08	Cross	TRUE	By Chromosome	FALSE	2097	0.020971	0.001131	0.012363	0.03184
Urate (log)	Hispanic	5.00E-08	TL-BMM	FALSE	Full	FALSE	2248	0.018948	0.001133	0.010815	0.029347
Urate (log)	Hispanic	5.00E-08	TL-BMM	TRUE	By Chromosome	FALSE	2248	0.018102	0.001134	0.010175	0.028296
Urate (log)	Hispanic	5.00E-08	TL-GDES	FALSE	Full	FALSE	2248	0.020433	0.001131	0.011949	0.031179
Urate (log)	Hispanic	5.00E-08	TL-GDES	TRUE	By Chromosome	FALSE	2248	0.02117	0.00113	0.012517	0.032084
Urate (log)	Hispanic	5.00E-08	TL-PR	FALSE	Full	FALSE	2248	0.021176	0.00113	0.012522	0.032091
Urate (log)	Hispanic	5.00E-08	TL-PR	TRUE	By Chromosome	FALSE	2248	0.012572	0.00114	0.00614	0.021284
Urate (log)	Hispanic	5.00E-08	Within	FALSE	Full	FALSE	186	0.007009	0.001147	0.002486	0.013825
Urate (log)	Hispanic	5.00E-08	Within	TRUE	By Chromosome	FALSE	186	0.006966	0.001147	0.00246	0.013765
Urate (log)	Hispanic	1.00E-05	Combined	FALSE	Full	FALSE	4051	0.026153	0.001125	0.016432	0.038124
Urate (log)	Hispanic	1.00E-05	Combined	FALSE	Full	TRUE	4475	0.027716	0.001123	0.017682	0.039995
Urate (log)	Hispanic	1.00E-05	Combined	TRUE	By Chromosome	FALSE	4051	0.025959	0.001125	0.016277	0.037891
Urate (log)	Hispanic	1.00E-05	Cross	FALSE	Full	FALSE	3876	0.02789	0.001123	0.017822	0.040203
Urate (log)	Hispanic	1.00E-05	Cross	TRUE	By Chromosome	FALSE	3876	0.027138	0.001123	0.017219	0.039305
Urate (log)	Hispanic	1.00E-05	TL-BMM	FALSE	Full	FALSE	4051	0.021701	0.00113	0.012928	0.032733
Urate (log)	Hispanic	1.00E-05	TL-BMM	FALSE	Full	TRUE	4475	0.02059	0.001131	0.01207	0.031372
Urate (log)	Hispanic	1.00E-05	TL-BMM	TRUE	By Chromosome	FALSE	4051	0.011417	0.001142	0.005338	0.019779
Urate (log)	Hispanic	1.00E-05	TL-GDES	FALSE	Full	FALSE	4051	0.02412	0.001127	0.01482	0.035674
Urate (log)	Hispanic	1.00E-05	TL-GDES	FALSE	Full	TRUE	4475	0.022672	0.001129	0.013684	0.033917
Urate (log)	Hispanic	1.00E-05	TL-GDES	TRUE	By Chromosome	FALSE	4051	0.022992	0.001128	0.013934	0.034306
Urate (log)	Hispanic	1.00E-05	TL-PR	FALSE	Full	FALSE	4051	0.023516	0.001128	0.014345	0.034942
Urate (log)	Hispanic	1.00E-05	TL-PR	FALSE	Full	TRUE	4475	0.023624	0.001127	0.014429	0.035073
Urate (log)	Hispanic	1.00E-05	TL-PR	TRUE	By Chromosome	FALSE	4051	0.006795	0.001147	0.002359	0.013525
Urate (log)	Hispanic	1.00E-05	Within	FALSE	Full	FALSE	234	0.00379	0.00115	0.000764	0.009117
Urate (log)	Hispanic	1.00E-05	Within	TRUE	By Chromosome	FALSE	234	0.003185	0.001151	0.000507	0.008165
Urate (log)	Hispanic	5.00E-05	Combined	FALSE	Full	FALSE	5267	0.024387	0.001127	0.01503	0.035996
Urate (log)	Hispanic	5.00E-05	Combined	TRUE	By Chromosome	FALSE	5267	0.023461	0.001128	0.014301	0.034875
Urate (log)	Hispanic	5.00E-05	Cross	FALSE	Full	FALSE	4898	0.027306	0.001123	0.017353	0.039505
Urate (log)	Hispanic	5.00E-05	Cross	TRUE	By Chromosome	FALSE	4898	0.026132	0.001125	0.016415	0.038099
Urate (log)	Hispanic	5.00E-05	TL-BMM	FALSE	Full	FALSE	5267	0.020296	0.001131	0.011844	0.03101
Urate (log)	Hispanic	5.00E-05	TL-BMM	TRUE	By Chromosome	FALSE	5267	0.015538	0.001137	0.008269	0.025081
Urate (log)	Hispanic	5.00E-05	TL-GDES	FALSE	Full	FALSE	5267	0.023161	0.001128	0.014067	0.034512
Urate (log)	Hispanic	5.00E-05	TL-GDES	TRUE	By Chromosome	FALSE	5267	0.0218	0.00113	0.013005	0.032854
Urate (log)	Hispanic	5.00E-05	TL-PR	FALSE	Full	FALSE	5267	0.009007	0.001144	0.00373	0.016572
Urate (log)	Hispanic	5.00E-05	TL-PR	TRUE	By Chromosome	FALSE	5267	0.008698	0.001145	0.003532	0.016154
Urate (log)	Hispanic	5.00E-05	Within	FALSE	Full	FALSE	300	0.005043	0.001149	0.001378	0.011006
Urate (log)	Hispanic	5.00E-05	Within	TRUE	By Chromosome	FALSE	300	0.002548	0.001152	0.000273	0.007125
Urate (log)	Hispanic	1.00E-04	Combined	FALSE	Full	FALSE	6049	0.025169	0.001126	0.015649	0.036941
Urate (log)	Hispanic	1.00E-04	Combined	TRUE	By Chromosome	FALSE	6049	0.023149	0.001128	0.014057	0.034497
Urate (log)	Hispanic	1.00E-04	Cross	FALSE	Full	FALSE	5831	0.026515	0.001124	0.016721	0.038559
Urate (log)	Hispanic	1.00E-04	Cross	TRUE	By Chromosome	FALSE	5831	0.024982	0.001126	0.015501	0.036714
Urate (log)	Hispanic	1.00E-04	TL-BMM	FALSE	Full	FALSE	6049	0.015533	0.001137	0.008265	0.025073
Urate (log)	Hispanic	1.00E-04	TL-BMM	TRUE	By Chromosome	FALSE	6049	0.015502	0.001137	0.008242	0.025034
Urate (log)	Hispanic	1.00E-04	TL-GDES	FALSE	Full	FALSE	6049	0.022268	0.001129	0.013369	0.033425
Urate (log)	Hispanic	1.00E-04	TL-GDES	TRUE	By Chromosome	FALSE	6049	0.020025	0.001132	0.011636	0.030678
Urate (log)	Hispanic	1.00E-04	TL-PR	FALSE	Full	FALSE	6049	0.004235	0.00115	0.000972	0.009799
Urate (log)	Hispanic	1.00E-04	TL-PR	TRUE	By Chromosome	FALSE	6049	0.004443	0.00115	0.001072	0.010112
Urate (log)	Hispanic	1.00E-04	Within	FALSE	Full	FALSE	353	0.002932	0.001151	0.000409	0.007758
Urate (log)	Hispanic	1.00E-04	Within	TRUE	By Chromosome	FALSE	353	0.001513	0.001153	2.40E-05	0.005307
Urate (log)	Hispanic	5.00E-04	Combined	FALSE	Full	FALSE	9062	0.02213	0.001129	0.013262	0.033257
Urate (log)	Hispanic	5.00E-04	Combined	TRUE	By Chromosome	FALSE	9062	0.018164	0.001134	0.010222	0.028374
Urate (log)	Hispanic	5.00E-04	Cross	FALSE	Full	FALSE	8119	0.024516	0.001126	0.015132	0.036152
Urate (log)	Hispanic	5.00E-04	Cross	TRUE	By Chromosome	FALSE	8119	0.023568	0.001128	0.014386	0.035006
Urate (log)	Hispanic	5.00E-04	TL-BMM	FALSE	Full	FALSE	9062	0.007244	0.001146	0.002627	0.014154
Urate (log)	Hispanic	5.00E-04	TL-BMM	TRUE	By Chromosome	FALSE	9062	0.015059	0.001137	0.007919	0.024473
Urate (log)	Hispanic	5.00E-04	TL-GDES	FALSE	Full	FALSE	9062	0.011198	0.001142	0.005188	0.019491
Urate (log)	Hispanic	5.00E-04	TL-GDES	TRUE	By Chromosome	FALSE	9062	0.004382	0.00115	0.001043	0.010021
Urate (log)	Hispanic	5.00E-04	TL-PR	FALSE	Full	FALSE	9062	0.004226	0.00115	0.000967	0.009784
Urate (log)	Hispanic	5.00E-04	TL-PR	TRUE	By Chromosome	FALSE	9062	0.004281	0.00115	0.000994	0.009868
Urate (log)	Hispanic	5.00E-04	Within	FALSE	Full	FALSE	764	0.004937	0.001149	0.001323	0.01085
Urate (log)	Hispanic	5.00E-04	Within	TRUE	By Chromosome	FALSE	764	0.00271	0.001152	0.000329	0.007395
Urate (log)	Hispanic	0.001	Combined	FALSE	Full	FALSE	11396	0.028323	0.001122	0.018171	0.04072
Urate (log)	Hispanic	0.001	Combined	TRUE	By Chromosome	FALSE	11396	0.027799	0.001123	0.017749	0.040095
Urate (log)	Hispanic	0.001	Cross	FALSE	Full	FALSE	10877	0.02661	0.001124	0.016796	0.038672
Urate (log)	Hispanic	0.001	Cross	TRUE	By Chromosome	FALSE	10877	0.026458	0.001124	0.016675	0.03849
Urate (log)	Hispanic	0.001	TL-BMM	FALSE	Full	FALSE	11396	0.00903	0.001144	0.003745	0.016603
Urate (log)	Hispanic	0.001	TL-BMM	TRUE	By Chromosome	FALSE	11396	0.016962	0.001135	0.009321	0.026872
Urate (log)	Hispanic	0.001	TL-GDES	FALSE	Full	FALSE	11396	0.013119	0.00114	0.006526	0.021992
Urate (log)	Hispanic	0.001	TL-GDES	TRUE	By Chromosome	FALSE	11396	0.007258	0.001146	0.002636	0.014174
Urate (log)	Hispanic	0.001	TL-PR	FALSE	Full	FALSE	11396	0.008892	0.001144	0.003656	0.016417
Urate (log)	Hispanic	0.001	TL-PR	TRUE	By Chromosome	FALSE	11396	0.006778	0.001147	0.002349	0.013501
Urate (log)	Hispanic	0.001	Within	FALSE	Full	FALSE	1225	0.007207	0.001146	0.002605	0.014103
Urate (log)	Hispanic	0.001	Within	TRUE	By Chromosome	FALSE	1225	0.005518	0.001148	0.001632	0.011701
WHR	AA	5.00E-08	Combined	FALSE	Full	FALSE	1212	0.004281	0.000109	0.003024	0.005755
WHR	AA	5.00E-08	Combined	TRUE	By Chromosome	FALSE	1212	0.004392	0.000109	0.003118	0.005884
WHR	AA	5.00E-08	Cross	FALSE	Full	FALSE	1211	0.003386	0.000109	0.00228	0.00471
WHR	AA	5.00E-08	Cross	TRUE	By Chromosome	FALSE	1211	0.003551	0.000109	0.002416	0.004905
WHR	AA	5.00E-08	TL-BMM	FALSE	Full	FALSE	1212	0.004386	0.000109	0.003113	0.005878
WHR	AA	5.00E-08	TL-BMM	TRUE	By Chromosome	FALSE	1212	0.004484	0.000109	0.003195	0.00599
WHR	AA	5.00E-08	TL-GDES	FALSE	Full	FALSE	1212	0.003885	0.000109	0.002693	0.005295
WHR	AA	5.00E-08	TL-GDES	TRUE	By Chromosome	FALSE	1212	0.004045	0.000109	0.002827	0.005482
WHR	AA	5.00E-08	TL-PR	FALSE	Full	FALSE	1212	0.0037	0.000109	0.002539	0.005079
WHR	AA	5.00E-08	TL-PR	TRUE	By Chromosome	FALSE	1212	0.00166	0.000109	0.000918	0.00262
WHR	AA	5.00E-08	Within	FALSE	Full	FALSE	1	2.20E-05	0.000109	0	0.00023
WHR	AA	5.00E-08	Within	TRUE	By Chromosome	FALSE	1	2.50E-05	0.000109	0	2.90E-05
WHR	AA	1.00E-05	Combined	FALSE	Full	FALSE	2947	0.00476	0.000109	0.003429	0.006308
WHR	AA	1.00E-05	Combined	FALSE	Full	TRUE	6679	0.005508	0.000109	0.004069	0.007165
WHR	AA	1.00E-05	Combined	TRUE	By Chromosome	FALSE	2947	0.004871	0.000109	0.003524	0.006436
WHR	AA	1.00E-05	Cross	FALSE	Full	FALSE	2938	0.003528	0.000109	0.002397	0.004877
WHR	AA	1.00E-05	Cross	TRUE	By Chromosome	FALSE	2938	0.003515	0.000109	0.002386	0.004862
WHR	AA	1.00E-05	TL-BMM	FALSE	Full	FALSE	2947	0.004956	0.000109	0.003596	0.006533
WHR	AA	1.00E-05	TL-BMM	FALSE	Full	TRUE	6679	0.006726	0.000109	0.005125	0.008544
WHR	AA	1.00E-05	TL-BMM	TRUE	By Chromosome	FALSE	2947	0.004806	0.000109	0.003468	0.006361
WHR	AA	1.00E-05	TL-GDES	FALSE	Full	FALSE	2947	0.004726	0.000109	0.0034	0.006269
WHR	AA	1.00E-05	TL-GDES	FALSE	Full	TRUE	6679	0.006101	0.000109	0.004581	0.007838
WHR	AA	1.00E-05	TL-GDES	TRUE	By Chromosome	FALSE	2947	0.004639	0.000109	0.003326	0.006169
WHR	AA	1.00E-05	TL-PR	FALSE	Full	FALSE	2947	0.00482	0.000109	0.00348	0.006377
WHR	AA	1.00E-05	TL-PR	FALSE	Full	TRUE	6679	0.006464	0.000109	0.004897	0.008249
WHR	AA	1.00E-05	TL-PR	TRUE	By Chromosome	FALSE	2947	0.002065	0.000109	0.001224	0.003123
WHR	AA	1.00E-05	Within	FALSE	Full	FALSE	25	6.60E-05	0.000109	0	0.000346
WHR	AA	1.00E-05	Within	TRUE	By Chromosome	FALSE	25	3.80E-05	0.000109	0	0.000276
WHR	AA	5.00E-05	Combined	FALSE	Full	FALSE	4232	0.0057	0.000109	0.004234	0.007383
WHR	AA	5.00E-05	Combined	TRUE	By Chromosome	FALSE	4232	0.004546	0.000109	0.003248	0.006062
WHR	AA	5.00E-05	Cross	FALSE	Full	FALSE	3828	0.004626	0.000109	0.003315	0.006154
WHR	AA	5.00E-05	Cross	TRUE	By Chromosome	FALSE	3828	0.003641	0.000109	0.002491	0.00501
WHR	AA	5.00E-05	TL-BMM	FALSE	Full	FALSE	4232	0.005294	0.000109	0.003885	0.00692
WHR	AA	5.00E-05	TL-BMM	TRUE	By Chromosome	FALSE	4232	0.001653	0.000109	0.000912	0.002612
WHR	AA	5.00E-05	TL-GDES	FALSE	Full	FALSE	4232	0.006165	0.000109	0.004637	0.007911
WHR	AA	5.00E-05	TL-GDES	TRUE	By Chromosome	FALSE	4232	0.005125	0.000109	0.003741	0.006728
WHR	AA	5.00E-05	TL-PR	FALSE	Full	FALSE	4232	0.002274	0.000109	0.001386	0.003379
WHR	AA	5.00E-05	TL-PR	TRUE	By Chromosome	FALSE	4232	0.002263	0.000109	0.001378	0.003366
WHR	AA	5.00E-05	Within	FALSE	Full	FALSE	91	0.000223	0.000109	2.00E-05	0.000645
WHR	AA	5.00E-05	Within	TRUE	By Chromosome	FALSE	91	0.000189	0.000109	1.10E-05	0.000586
WHR	AA	1.00E-04	Combined	FALSE	Full	FALSE	5037	0.005561	0.000109	0.004114	0.007225
WHR	AA	1.00E-04	Combined	TRUE	By Chromosome	FALSE	5037	0.004736	0.000109	0.003409	0.00628
WHR	AA	1.00E-04	Cross	FALSE	Full	FALSE	4961	0.004845	0.000109	0.003501	0.006406
WHR	AA	1.00E-04	Cross	TRUE	By Chromosome	FALSE	4961	0.003924	0.000109	0.002725	0.00534
WHR	AA	1.00E-04	TL-BMM	FALSE	Full	FALSE	5037	0.004689	0.000109	0.003369	0.006227
WHR	AA	1.00E-04	TL-BMM	TRUE	By Chromosome	FALSE	5037	0.001927	0.000109	0.001119	0.002953
WHR	AA	1.00E-04	TL-GDES	FALSE	Full	FALSE	5037	0.006466	0.000109	0.004899	0.008252
WHR	AA	1.00E-04	TL-GDES	TRUE	By Chromosome	FALSE	5037	0.00262	0.000109	0.00166	0.003798
WHR	AA	1.00E-04	TL-PR	FALSE	Full	FALSE	5037	0.002519	0.000109	0.00158	0.003677
WHR	AA	1.00E-04	TL-PR	TRUE	By Chromosome	FALSE	5037	0.002705	0.000109	0.001727	0.0039
WHR	AA	1.00E-04	Within	FALSE	Full	FALSE	167	0.000833	0.000109	0.000339	0.001546
WHR	AA	1.00E-04	Within	TRUE	By Chromosome	FALSE	167	0.000688	0.000109	0.000249	0.001346
WHR	AA	5.00E-04	Combined	FALSE	Full	FALSE	8669	0.006387	0.000109	0.004829	0.008161
WHR	AA	5.00E-04	Combined	TRUE	By Chromosome	FALSE	8669	0.004903	0.000109	0.003551	0.006473
WHR	AA	5.00E-04	Cross	FALSE	Full	FALSE	7189	0.005395	0.000109	0.003972	0.007036
WHR	AA	5.00E-04	Cross	TRUE	By Chromosome	FALSE	7189	0.00461	0.000109	0.003302	0.006135
WHR	AA	5.00E-04	TL-BMM	FALSE	Full	FALSE	8669	0.003864	0.000109	0.002675	0.00527
WHR	AA	5.00E-04	TL-BMM	TRUE	By Chromosome	FALSE	8669	0.003481	0.000109	0.002358	0.004822
WHR	AA	5.00E-04	TL-GDES	FALSE	Full	FALSE	8669	0.002506	0.000109	0.001569	0.00366
WHR	AA	5.00E-04	TL-GDES	TRUE	By Chromosome	FALSE	8669	0.003358	0.000109	0.002257	0.004677
WHR	AA	5.00E-04	TL-PR	FALSE	Full	FALSE	8669	0.002124	0.000109	0.00127	0.003196
WHR	AA	5.00E-04	TL-PR	TRUE	By Chromosome	FALSE	8669	0.002552	0.000109	0.001606	0.003717
WHR	AA	5.00E-04	Within	FALSE	Full	FALSE	752	0.000681	0.000109	0.000245	0.001336
WHR	AA	5.00E-04	Within	TRUE	By Chromosome	FALSE	752	0.00075	0.000109	0.000287	0.001432
WHR	AA	0.001	Combined	FALSE	Full	FALSE	11577	0.005296	0.000109	0.003887	0.006923
WHR	AA	0.001	Combined	TRUE	By Chromosome	FALSE	11577	0.003974	0.000109	0.002767	0.005399
WHR	AA	0.001	Cross	FALSE	Full	FALSE	10919	0.005606	0.000109	0.004153	0.007277
WHR	AA	0.001	Cross	TRUE	By Chromosome	FALSE	10919	0.004887	0.000109	0.003537	0.006455
WHR	AA	0.001	TL-BMM	FALSE	Full	FALSE	11577	0.002987	0.000109	0.001955	0.004237
WHR	AA	0.001	TL-BMM	TRUE	By Chromosome	FALSE	11577	0.003271	0.000109	0.002186	0.004575
WHR	AA	0.001	TL-GDES	FALSE	Full	FALSE	11577	0.002067	0.000109	0.001226	0.003126
WHR	AA	0.001	TL-GDES	TRUE	By Chromosome	FALSE	11577	0.002344	0.000109	0.001442	0.003465
WHR	AA	0.001	TL-PR	FALSE	Full	FALSE	11577	0.0016	0.000109	0.000874	0.002546
WHR	AA	0.001	TL-PR	TRUE	By Chromosome	FALSE	11577	0.00193	0.000109	0.001121	0.002957
WHR	AA	0.001	Within	FALSE	Full	FALSE	1431	0.000933	0.000109	0.000404	0.001681
WHR	AA	0.001	Within	TRUE	By Chromosome	FALSE	1431	0.000927	0.000109	4.00E-04	0.001673
WHR	Hispanic	5.00E-08	Combined	FALSE	Full	FALSE	1288	0.045179	0.00012	0.04064	0.049959
WHR	Hispanic	5.00E-08	Combined	TRUE	By Chromosome	FALSE	1288	0.039171	0.000121	0.03494	0.043645
WHR	Hispanic	5.00E-08	Cross	FALSE	Full	FALSE	1285	0.021878	0.000123	0.018719	0.025283
WHR	Hispanic	5.00E-08	Cross	TRUE	By Chromosome	FALSE	1285	0.02144	0.000123	0.018314	0.024813
WHR	Hispanic	5.00E-08	TL-BMM	FALSE	Full	FALSE	1288	0.04691	0.00012	0.042286	0.051774
WHR	Hispanic	5.00E-08	TL-BMM	TRUE	By Chromosome	FALSE	1288	0.023753	0.000123	0.020459	0.027292
WHR	Hispanic	5.00E-08	TL-GDES	FALSE	Full	FALSE	1288	0.045435	0.00012	0.040883	0.050227
WHR	Hispanic	5.00E-08	TL-GDES	TRUE	By Chromosome	FALSE	1288	0.041265	0.000121	0.036923	0.045848
WHR	Hispanic	5.00E-08	TL-PR	FALSE	Full	FALSE	1288	0.044814	0.00012	0.040293	0.049576
WHR	Hispanic	5.00E-08	TL-PR	TRUE	By Chromosome	FALSE	1288	0.036536	0.000121	0.032448	0.040866
WHR	Hispanic	5.00E-08	Within	FALSE	Full	FALSE	5	2.00E-06	0.000126	0	9.50E-05
WHR	Hispanic	5.00E-08	Within	TRUE	By Chromosome	FALSE	5	0.000648	0.000126	0	0.000203
WHR	Hispanic	1.00E-05	Combined	FALSE	Full	FALSE	3191	0.057811	0.000119	0.052694	0.063166
WHR	Hispanic	1.00E-05	Combined	FALSE	Full	TRUE	6693	0.059306	0.000118	0.054125	0.064723
WHR	Hispanic	1.00E-05	Combined	TRUE	By Chromosome	FALSE	3191	0.042857	0.00012	0.038433	0.047521
WHR	Hispanic	1.00E-05	Cross	FALSE	Full	FALSE	3145	0.031151	0.000122	0.027376	0.035171
WHR	Hispanic	1.00E-05	Cross	TRUE	By Chromosome	FALSE	3145	0.030996	0.000122	0.02723	0.035006
WHR	Hispanic	1.00E-05	TL-BMM	FALSE	Full	FALSE	3191	0.054967	0.000119	0.049973	0.060199
WHR	Hispanic	1.00E-05	TL-BMM	FALSE	Full	TRUE	6693	0.058647	0.000118	0.053494	0.064037
WHR	Hispanic	1.00E-05	TL-BMM	TRUE	By Chromosome	FALSE	3191	0.022689	0.000123	0.019471	0.026152
WHR	Hispanic	1.00E-05	TL-GDES	FALSE	Full	FALSE	3191	0.056407	0.000119	0.05135	0.061702
WHR	Hispanic	1.00E-05	TL-GDES	FALSE	Full	TRUE	6693	0.059945	0.000118	0.054737	0.065389
WHR	Hispanic	1.00E-05	TL-GDES	TRUE	By Chromosome	FALSE	3191	0.044551	0.00012	0.040042	0.0493
WHR	Hispanic	1.00E-05	TL-PR	FALSE	Full	FALSE	3191	0.055606	0.000119	0.050584	0.060866
WHR	Hispanic	1.00E-05	TL-PR	FALSE	Full	TRUE	6693	0.058766	0.000118	0.053608	0.064161
WHR	Hispanic	1.00E-05	TL-PR	TRUE	By Chromosome	FALSE	3191	0.04166	0.000121	0.037297	0.046263
WHR	Hispanic	1.00E-05	Within	FALSE	Full	FALSE	126	0.010793	0.000124	0.008599	0.013236
WHR	Hispanic	1.00E-05	Within	TRUE	By Chromosome	FALSE	126	0.002922	0.000125	0.001837	0.004259
WHR	Hispanic	5.00E-05	Combined	FALSE	Full	FALSE	4875	0.060677	0.000118	0.055439	0.066151
WHR	Hispanic	5.00E-05	Combined	TRUE	By Chromosome	FALSE	4875	0.04332	0.00012	0.038873	0.048008
WHR	Hispanic	5.00E-05	Cross	FALSE	Full	FALSE	3899	0.029273	0.000122	0.025614	0.033177
WHR	Hispanic	5.00E-05	Cross	TRUE	By Chromosome	FALSE	3899	0.029067	0.000122	0.025421	0.032959
WHR	Hispanic	5.00E-05	TL-BMM	FALSE	Full	FALSE	4875	0.055164	0.000119	0.050161	0.060405
WHR	Hispanic	5.00E-05	TL-BMM	TRUE	By Chromosome	FALSE	4875	0.013142	0.000124	0.010711	0.015821
WHR	Hispanic	5.00E-05	TL-GDES	FALSE	Full	FALSE	4875	0.058426	0.000118	0.053283	0.063807
WHR	Hispanic	5.00E-05	TL-GDES	TRUE	By Chromosome	FALSE	4875	0.048767	0.00012	0.044055	0.053719
WHR	Hispanic	5.00E-05	TL-PR	FALSE	Full	FALSE	4875	0.045972	0.00012	0.041394	0.050791
WHR	Hispanic	5.00E-05	TL-PR	TRUE	By Chromosome	FALSE	4875	0.04356	0.00012	0.039101	0.048259
WHR	Hispanic	5.00E-05	Within	FALSE	Full	FALSE	465	0.03346	0.000122	0.029547	0.037616
WHR	Hispanic	5.00E-05	Within	TRUE	By Chromosome	FALSE	465	0.04029	0.000121	0.035999	0.044822
WHR	Hispanic	1.00E-04	Combined	FALSE	Full	FALSE	5962	0.064736	0.000118	0.059333	0.070374
WHR	Hispanic	1.00E-04	Combined	TRUE	By Chromosome	FALSE	5962	0.044822	0.00012	0.0403	0.049584
WHR	Hispanic	1.00E-04	Cross	FALSE	Full	FALSE	5674	0.031421	0.000122	0.027629	0.035456
WHR	Hispanic	1.00E-04	Cross	TRUE	By Chromosome	FALSE	5674	0.03062	0.000122	0.026877	0.034608
WHR	Hispanic	1.00E-04	TL-BMM	FALSE	Full	FALSE	5962	0.056287	0.000119	0.051235	0.061577
WHR	Hispanic	1.00E-04	TL-BMM	TRUE	By Chromosome	FALSE	5962	0.016549	0.000124	0.013811	0.019535
WHR	Hispanic	1.00E-04	TL-GDES	FALSE	Full	FALSE	5962	0.06064	0.000118	0.055404	0.066113
WHR	Hispanic	1.00E-04	TL-GDES	TRUE	By Chromosome	FALSE	5962	0.049821	0.00012	0.045059	0.054822
WHR	Hispanic	1.00E-04	TL-PR	FALSE	Full	FALSE	5962	0.05692	0.000119	0.051841	0.062237
WHR	Hispanic	1.00E-04	TL-PR	TRUE	By Chromosome	FALSE	5962	0.045792	0.00012	0.041222	0.050602
WHR	Hispanic	1.00E-04	Within	FALSE	Full	FALSE	710	0.036189	0.000121	0.032121	0.040501
WHR	Hispanic	1.00E-04	Within	TRUE	By Chromosome	FALSE	710	0.043021	0.00012	0.038589	0.047693
WHR	Hispanic	5.00E-04	Combined	FALSE	Full	FALSE	10670	0.068398	0.000117	0.062852	0.074178
WHR	Hispanic	5.00E-04	Combined	TRUE	By Chromosome	FALSE	10670	0.047373	0.00012	0.042727	0.052259
WHR	Hispanic	5.00E-04	Cross	FALSE	Full	FALSE	7337	0.03698	0.000121	0.032867	0.041335
WHR	Hispanic	5.00E-04	Cross	TRUE	By Chromosome	FALSE	7337	0.036086	0.000121	0.032023	0.040391
WHR	Hispanic	5.00E-04	TL-BMM	FALSE	Full	FALSE	10670	0.053808	0.000119	0.048865	0.058989
WHR	Hispanic	5.00E-04	TL-BMM	TRUE	By Chromosome	FALSE	10670	0.026027	0.000123	0.022577	0.029721
WHR	Hispanic	5.00E-04	TL-GDES	FALSE	Full	FALSE	10670	0.061465	0.000118	0.056195	0.066972
WHR	Hispanic	5.00E-04	TL-GDES	TRUE	By Chromosome	FALSE	10670	0.050343	0.000119	0.045557	0.055368
WHR	Hispanic	5.00E-04	TL-PR	FALSE	Full	FALSE	10670	0.05327	0.000119	0.048351	0.058428
WHR	Hispanic	5.00E-04	TL-PR	TRUE	By Chromosome	FALSE	10670	0.049766	0.00012	0.045007	0.054764
WHR	Hispanic	5.00E-04	Within	FALSE	Full	FALSE	2069	0.030988	0.000122	0.027222	0.034997
WHR	Hispanic	5.00E-04	Within	TRUE	By Chromosome	FALSE	2069	0.046599	0.00012	0.041991	0.051448
WHR	Hispanic	0.001	Combined	FALSE	Full	FALSE	14383	0.069033	0.000117	0.063463	0.074838
WHR	Hispanic	0.001	Combined	TRUE	By Chromosome	FALSE	14383	0.048964	0.00012	0.044242	0.053925
WHR	Hispanic	0.001	Cross	FALSE	Full	FALSE	13111	0.036724	0.000121	0.032625	0.041065
WHR	Hispanic	0.001	Cross	TRUE	By Chromosome	FALSE	13111	0.037861	0.000121	0.0337	0.042264
WHR	Hispanic	0.001	TL-BMM	FALSE	Full	FALSE	14383	0.052735	0.000119	0.047839	0.057868
WHR	Hispanic	0.001	TL-BMM	TRUE	By Chromosome	FALSE	14383	0.028042	0.000122	0.024461	0.031868
WHR	Hispanic	0.001	TL-GDES	FALSE	Full	FALSE	14383	0.059301	0.000118	0.05412	0.064718
WHR	Hispanic	0.001	TL-GDES	TRUE	By Chromosome	FALSE	14383	0.052857	0.000119	0.047956	0.057996
WHR	Hispanic	0.001	TL-PR	FALSE	Full	FALSE	14383	0.052581	0.000119	0.047693	0.057708
WHR	Hispanic	0.001	TL-PR	TRUE	By Chromosome	FALSE	14383	0.052464	0.000119	0.047581	0.057586
WHR	Hispanic	0.001	Within	FALSE	Full	FALSE	3425	0.031183	0.000122	0.027406	0.035205
WHR	Hispanic	0.001	Within	TRUE	By Chromosome	FALSE	3425	0.048205	0.00012	0.043519	0.05313
